# Dietary Intake Mendelian Randomization: Assessment and Development of Methods for Instrument Selection and Robust Inference

**DOI:** 10.1101/2025.06.26.25330002

**Authors:** Kristen J. Sutton, Julie Gervis, Moomal Jatoi, Liang-Dar Hwang, Audrey Hendricks, Debashis Ghosh, Kenneth Westerman, Joanne B. Cole

**Affiliations:** Department of Biomedical Informatics, University of Colorado Anschutz Medical Campus, Aurora, Colorado, 80045, USA; Center for Genomic Medicine, Massachusetts General Hospital, Boston, MA; Institute for Molecular Bioscience, University of Queensland, Brisbane, Queensland, 4072, Australia; Department of Mathematical and Statistical Sciences, University of Colorado Denver, Denver, Colorado, 80217, USA; Department of Biostatistics & Informatics, University of Colorado Anschutz Medical Campus, Aurora, Colorado, 80045, USA; Department of Medicine, Clinical and Translational Epidemiology Unit, Mongan Institute, Massachusetts General Hospital, Boston, MA, USA; Metabolism Program, Broad Institute of MIT and Harvard, Cambridge, MA, USA; Department of Medicine, Harvard Medical School, Boston, MA, USA

## Abstract

**Background:** Mendelian randomization (MR) uses genetic instruments (GI) to infer causality between exposures, like dietary intake, and health outcomes. Almost all MR of dietary intake use the full set of genome-wide significant (GWS) variants in the GI, and therefore, causal estimates are likely biased by variants that act indirectly on diet.

**Objective:** First, we performed an assessment of the diet MR literature to evaluate the applications and approaches common in the field. Second, using conventional two-sample MR techniques with GWS variants, we evaluated whether MR could detect expected associations between six diet-health relationships supported by existing nutrition science literature. Third, we developed and tested methods for refining the GI using filtering and mediation-based approaches.

**Methods:** Studies that performed MR of foods or beverages on any health outcome were identified in PubMed. We recorded how the GI was created, what dietary intake traits were studied, how the exclusion restriction assumption was evaluated, and what sensitivity tests were performed. We tested if conventional MR methods could detect established diet-health relationships by selecting a biomarker and disease outcome for each dietary trait (six positive controls total). This included oily fish intake on triglycerides (TG) and cardiovascular disease (CVD), alcohol intake on alanine aminotransferase (ALT) and liver cirrhosis, and white vs whole grain or brown bread on LDL cholesterol (LDL-C) and CVD. To refine the GI to better estimate the direct effect of diet by removing or accounting for the indirect effects of confounders, we tested two phenome-wide association study (PheWAS) based GI filtering approaches and a mediation approach via multivariable MR (MVMR). Causal inferences were estimated by the inverse variance weighted (IVW) and weighted median (WM) estimators and by MR-CAUSE.

**Results:** There is a strong and rapidly expanding interest in applying MR to dietary intake exposures (178 studies identified with 76 published in 2024). Existing studies showed a wide range of methodological rigor, especially with respect to GI specificity, which raised concerns whether MR using GWS GIs can adequately evaluate diet-health relationships. In empirical testing, conventional two-sample MR methods on GWS GIs only identified the relationships between oily fish on TG and white vs whole grain or brown bread on LDL-C using the WM estimator, whereas no relationships were identified by the IVW estimator. Filtering the GI improved the ability to detect the expectation for diet-biomarker pairs (IVW, oily fish on TG: ß=-0.12 [95% CI –0.18 to –0.054]; IVW, white vs whole grain or brown bread on LDL-C: ß = 0.11 [95% CI 0.058 to 0.16]) but not diet-disease pairs. MR-CAUSE identified the only diet-disease association – white vs. whole grain or brown bread on CVD (γ=0.17 [95% credible interval, 0.09 to 0.25]). Furthermore, MR-CAUSE found that many diet-health relationships were impacted by confounding. We evaluated which traits contributed to confounding via the PheWAS results and found that body composition traits were the most prevalent confounders. The PheWAS output was used to prioritize traits for MVMR and rescued the expected direct effect of alcohol on ALT (ß= 0.028 [95% CI 0.017 to 0.039]).

**Conclusion:** MR studies of diet’s causal role in health have flooded the literature; however, our inconsistent associations with positive and negative controls using multiple tests and filtering methods signal a need for caution. More thoughtful curation of the GI is critical to reduce confounding due to health and environmental factors when evaluating the causal effect of diet on health.

## Supplemental Tables for "Dietary Intake Mendelian Randomization: Assessment and Development of Methods for Instrument Selection and Robust Inference"

### Sheet: ST1
Supplemental Table 1. Descriptions of the GWAS summary statistics used in the study. *Not including genetic ancestry or study-specific covariates.
Category	Trait	Transformation of trait	Original Unit	Covariates in GWAS*	Details	Trait Variable Type	Cohort	Meta-analysis	Original UKB Field	GWAS ID	PMID
Exposure	Oily fish	inverse rank normal transformation	frequency (never to daily)	age, sex	phenotypes residualized using covariates before transformation	ordinal, frequency	UKB	no	1329	GCST90132993	32193382
Exposure	Bread type	inverse rank normal transformation	white bread vs whole grain or brown bread	age, sex	phenotypes residualized using covariates before transformation	ordinal, food type	UKB	no	1448	GCST90132967	32193382
Exposure	Alcohol	inverse rank normal transformation	frequency (never to daily)	age, sex	phenotypes residualized using covariates before transformation	quantitative	UKB	no	1558		32193382
Outcome	Triglycerides	inverse rank normal transformation	mg/dL	age, age^2	log-transformed TG then generated residuals in males and females separately adjusting for covariates	quantitative	UKB (17%) and others	yes	NA	GCST90239664	34887591
Outcome	Cardiovascular disease	NA	NA	varried by study; birthyear, sex	logistic regression	binary	UKB and others	yes	NA	GCST90132314	36474045
Outcome	LDL cholesterol	inverse rank normal transformation	mg/dL	age, age^2	generated residuals in males and females separately adjusting for covariates	quantitative	UKB (17%) and others	yes	NA	GCST90239658	34887591
Outcome	Alanine aminotransferase	log10 transformed	U/L	age, sex	na	quantitative	discovery: UKB, validated: Rotterdam, Lifelines, Million Veterans Program	no	30620	GCST90013405	33972514
Outcome	Liver cirrhosis	NA	NA	age, sex	logistic regression	binary	UKB and others	yes	NA	GCST90319877	38632349
Outcome	Height	inverse rank normal transformation	cm	age, sex	phenotypes residualized using covariates before transformation	quantitative	UKB and GIANT	yes	NA	GCST006901	30124842

### Sheet: ST2
Supplemental Table 2. GWAS summary statistics used to create genetic instruments for each positive and negative control.
exposure	outcome	variant	rsID	proxy	original_exposure_SNP	chr.exposure	pos.exposure	effect_allele.exposure	other_allele.exposure	oaf.exposure	se.exposure	pval.exposure	chr.outcome	pos.outcome	effect_allele.outcome	other_allele.outcome	eaf.outcome	beta.outcome	se.outcome	pval.outcome	PheWAS_ttest_keep	PheWAS_ttest_sensitivity_keep	PheWAS_PVE_keep	PheWAS_PVE_sensitivity_keep	Steiger_keep
oilyfish	GCST90239664	8:10817197:T:C	rs10088408	original_SNP	NA	8	10817197	C	T	0.527033	0.00211176	5.3e-12	8	10817197	C	T	0.476	-0.0150719	0.00142743	4.63e-26	FALSE	FALSE	TRUE	TRUE	FALSE
oilyfish	GCST90239664	10:22098701:G:A	rs10828266	original_SNP	NA	10	22098701	A	G	0.716129	0.00234068	2.4e-23	10	22098701	A	G	0.288	0.00475137	0.00153689	0.00199	TRUE	TRUE	TRUE	TRUE	TRUE
oilyfish	GCST90239664	17:44349031:A:AGATTAC	rs111748739	original_SNP	NA	17	44349031	AGATTAC	A	0.845998	0.00324753	2.5e-10	17	44349031	AGATTAC	A	0.135	0.00314668	0.00321878	0.328	TRUE	TRUE	FALSE	FALSE	TRUE
oilyfish	GCST90239664	16:58684225:G:A	rs111784349	original_SNP	NA	16	58684225	A	G	0.778191	0.00254519	2.4e-08	16	58684225	A	G	0.229	0.000163374	0.00169784	0.923	TRUE	TRUE	FALSE	FALSE	TRUE
oilyfish	GCST90239664	11:83190682:T:C	rs11233632	original_SNP	NA	11	83190682	C	T	0.58022	0.00213372	7.9e-10	11	83190682	C	T	0.415	-0.00233538	0.00139842	0.0949	TRUE	TRUE	TRUE	TRUE	TRUE
oilyfish	GCST90239664	19:18460956:G:A	rs113230003	original_SNP	NA	19	18460956	A	G	0.739875	0.00241883	5.6e-10	19	18460956	A	G	0.25	-0.00658281	0.00162262	4.97e-05	TRUE	TRUE	TRUE	TRUE	TRUE
oilyfish	GCST90239664	3:17779317:CA:C	rs11374153	original_SNP	NA	3	17779317	C	CA	0.53794	0.00214882	1.2e-08	3	17779317	C	CA	0.473	0.00174042	0.0015844	0.272	TRUE	TRUE	TRUE	TRUE	TRUE
oilyfish	GCST90239664	16:51492655:AG:A	rs11389138	original_SNP	NA	16	51492655	A	AG	0.624989	0.00231389	2.9e-17	16	51492655	A	AG	0.368	0.000348927	0.00181912	0.848	TRUE	TRUE	FALSE	FALSE	TRUE
oilyfish	GCST90239664	11:46888001:T:TA	rs11398155	original_SNP	NA	11	46888001	TA	T	0.912712	0.00373674	4e-08	11	46888001	TA	T	0.0859	0.00280831	0.00262272	0.284	TRUE	TRUE	TRUE	TRUE	TRUE
oilyfish	GCST90239664	3:115214586:G:T	rs114497213	original_SNP	NA	3	115214586	T	G	0.945583	0.00468013	4.3e-10	3	115214586	T	G	0.0528	-0.00494855	0.00308799	0.109	TRUE	TRUE	FALSE	FALSE	TRUE
oilyfish	GCST90239664	17:29527117:G:A	rs11650214	original_SNP	NA	17	29527117	A	G	0.862134	0.00305521	4.1e-09	17	29527117	A	G	0.133	-0.00132905	0.00205116	0.517	TRUE	TRUE	TRUE	TRUE	TRUE
oilyfish	GCST90239664	7:121947456:A:G	rs11767283	original_SNP	NA	7	121947456	G	A	0.778565	0.0025538	6.2e-14	7	121947456	G	A	0.226	0.00532016	0.00166981	0.00144	TRUE	TRUE	TRUE	TRUE	TRUE
oilyfish	GCST90239664	16:83683945:A:C	rs11859365	original_SNP	NA	16	83683945	C	A	0.746159	0.0024185	2.6e-23	16	83683945	C	A	0.251	-0.00273023	0.00157998	0.084	TRUE	TRUE	FALSE	FALSE	TRUE
oilyfish	GCST90239664	8:10009952:G:T	rs11993089	original_SNP	NA	8	10009952	T	G	0.577213	0.0021478	1.6e-16	8	10009952	T	G	0.428	-0.0138344	0.00143198	4.41e-22	FALSE	FALSE	TRUE	TRUE	TRUE
oilyfish	GCST90239664	2:145969331:G:A	rs12464832	original_SNP	NA	2	145969331	A	G	0.768822	0.00252214	1.9e-09	2	145969331	A	G	0.236	0.00442454	0.00163901	0.00694	TRUE	TRUE	TRUE	TRUE	TRUE
oilyfish	GCST90239664	3:24830148:T:C	rs12497285	original_SNP	NA	3	24830148	C	T	0.625648	0.00218651	4.4e-08	3	24830148	C	T	0.367	-0.00106288	0.00143391	0.459	TRUE	TRUE	FALSE	FALSE	TRUE
oilyfish	GCST90239664	7:14198845:G:T	rs12666221	original_SNP	NA	7	14198845	T	G	0.815422	0.00274318	1.9e-08	7	14198845	T	G	0.184	0.00474077	0.00180888	0.00877	TRUE	TRUE	FALSE	FALSE	TRUE
oilyfish	GCST90239664	13:101252635:T:C	rs12855717	original_SNP	NA	13	101252635	C	T	0.52601	0.00211653	1.4e-08	13	101252635	C	T	0.457	-0.00122102	0.00139539	0.382	FALSE	FALSE	TRUE	TRUE	TRUE
oilyfish	GCST90239664	14:100279492:G:C	rs12896749	original_SNP	NA	14	100279492	C	G	0.615282	0.00216417	4.8e-08	14	100279492	C	G	0.381	-3.86035e-05	0.00142028	0.978	TRUE	TRUE	FALSE	FALSE	TRUE
oilyfish	GCST90239664	13:58379498:G:A	rs1334299	original_SNP	NA	13	58379498	A	G	0.722747	0.00235252	2.2e-11	13	58379498	A	G	0.278	0.00827396	0.00153281	6.74e-08	TRUE	TRUE	TRUE	TRUE	TRUE
oilyfish	GCST90239664	18:1837204:G:A	rs1371272	original_SNP	NA	18	1837204	A	G	0.862505	0.00305537	4.7e-09	18	1837204	A	G	0.141	0.0001472	0.00196405	0.94	TRUE	TRUE	TRUE	TRUE	TRUE
oilyfish	GCST90239664	20:43525483:T:TTA	rs139900206	original_SNP	NA	20	43525483	TTA	T	0.870797	0.00319765	2.3e-10	20	43525483	TTA	T	0.124	-0.000338582	0.00351375	0.923	TRUE	TRUE	TRUE	TRUE	TRUE
oilyfish	GCST90239664	2:147484326:G:GT	rs140110452	original_SNP	NA	2	147484326	GT	G	0.629098	0.00220398	4.1e-10	2	147484326	GT	G	0.37	-0.00250547	0.00154212	0.104	TRUE	TRUE	FALSE	FALSE	TRUE
oilyfish	GCST90239664	8:11435291:GTGGC:G	rs140471203	original_SNP	NA	8	11435291	G	GTGGC	0.526505	0.00213047	1.4e-11	8	11435291	G	GTGGC	0.481	-0.0145137	0.0015435	5.3e-21	FALSE	FALSE	TRUE	TRUE	FALSE
oilyfish	GCST90239664	16:53800954:T:C	rs1421085	original_SNP	NA	16	53800954	C	T	0.596905	0.00214606	2.1e-19	16	53800954	C	T	0.41	0.0150587	0.00138992	2.37e-27	FALSE	FALSE	TRUE	TRUE	TRUE
oilyfish	GCST90239664	19:37486142:A:G	rs144696853	original_SNP	NA	19	37486142	G	A	0.864184	0.00311181	3.1e-08	19	37486142	G	A	0.125	-0.00352665	0.00215749	0.102	TRUE	TRUE	TRUE	TRUE	TRUE
oilyfish	GCST90239664	2:59488019:C:T	rs17050031	original_SNP	NA	2	59488019	T	C	0.51908	0.00211432	5.1e-11	2	59488019	T	C	0.469	0.00523634	0.00138252	0.000152	TRUE	TRUE	FALSE	FALSE	TRUE
oilyfish	GCST90239664	6:26921528:G:A	rs183280845	original_SNP	NA	6	26921528	A	G	0.889406	0.00336742	1.3e-15	6	26921528	A	G	0.0953	-0.0145109	0.00270717	8.31e-08	FALSE	FALSE	TRUE	TRUE	TRUE
oilyfish	GCST90239664	3:71534763:T:C	rs1876245	original_SNP	NA	3	71534763	C	T	0.568111	0.00212608	7.7e-12	3	71534763	C	T	0.423	-0.00564607	0.0013818	4.39e-05	TRUE	TRUE	TRUE	TRUE	TRUE
oilyfish	GCST90239664	20:31337487:T:A	rs1883730	original_SNP	NA	20	31337487	A	T	0.589135	0.00214511	3e-08	20	31337487	A	T	0.413	0.00700494	0.00141363	7.22e-07	TRUE	TRUE	TRUE	TRUE	TRUE
oilyfish	GCST90239664	2:43065555:C:T	rs1992284	original_SNP	NA	2	43065555	T	C	0.738829	0.00239368	2.6e-08	2	43065555	T	C	0.251	-0.00585138	0.00159516	0.000244	TRUE	TRUE	FALSE	FALSE	TRUE
oilyfish	GCST90239664	22:31665862:G:A	rs2413045	original_SNP	NA	22	31665862	A	G	0.800805	0.0026423	3e-17	22	31665862	A	G	0.189	0.00422734	0.00178479	0.0179	TRUE	TRUE	FALSE	FALSE	TRUE
oilyfish	GCST90239664	18:58853208:C:T	rs242641	original_SNP	NA	18	58853208	T	C	0.697758	0.00229706	7.3e-09	18	58853208	T	C	0.309	0.00436291	0.00161257	0.00682	TRUE	TRUE	TRUE	FALSE	TRUE
oilyfish	GCST90239664	6:31462245:C:T	rs2534685	original_SNP	NA	6	31462245	T	C	0.692602	0.00228354	2.3e-10	6	31462245	T	C	0.308	0.000552246	0.00155129	0.722	FALSE	FALSE	TRUE	TRUE	TRUE
oilyfish	GCST90239664	3:17232635:G:A	rs2596655	original_SNP	NA	3	17232635	A	G	0.560913	0.00213261	4.3e-09	3	17232635	A	G	0.438	0.00142907	0.00142052	0.314	TRUE	TRUE	TRUE	TRUE	TRUE
oilyfish	GCST90239664	7:3601640:T:A	rs2614945	original_SNP	NA	7	3601640	A	T	0.608784	0.00216252	2.9e-11	7	3601640	A	T	0.381	-0.00286365	0.00142975	0.0452	TRUE	TRUE	FALSE	FALSE	TRUE
oilyfish	GCST90239664	15:47867762:A:G	rs28533540	original_SNP	NA	15	47867762	G	A	0.534959	0.00212029	2.4e-14	15	47867762	G	A	0.468	0.00498119	0.00138722	0.00033	TRUE	TRUE	TRUE	TRUE	TRUE
oilyfish	GCST90239664	11:88578489:C:CCTT	rs3031470	original_SNP	NA	11	88578489	CCTT	C	0.681253	0.00245597	3e-09	11	88578489	CCTT	C	0.335	-0.00239791	0.00248833	0.335	TRUE	TRUE	FALSE	FALSE	TRUE
oilyfish	GCST90239664	12:52209986:A:G	rs303825	original_SNP	NA	12	52209986	G	A	0.7543	0.00244529	1.9e-09	12	52209986	G	A	0.245	0.00365522	0.00159423	0.0219	TRUE	TRUE	FALSE	FALSE	TRUE
oilyfish	GCST90239664	6:30947509:A:T	rs3094084	original_SNP	NA	6	30947509	T	A	0.815559	0.00271833	2.3e-13	6	30947509	T	A	0.167	-0.0116867	0.00195815	2.4e-09	FALSE	FALSE	TRUE	TRUE	TRUE
oilyfish	GCST90239664	6:32194630:G:C	rs3096690	original_SNP	NA	6	32194630	C	G	0.867	0.00310167	2e-10	6	32194630	C	G	0.114	-0.0314669	0.00231021	3.01e-42	FALSE	FALSE	TRUE	TRUE	FALSE
oilyfish	GCST90239664	18:53427154:C:CT	rs34783767	original_SNP	NA	18	53427154	CT	C	0.563809	0.00213085	1.7e-10	18	53427154	CT	C	0.433	0.00289354	0.00151668	0.0564	TRUE	TRUE	TRUE	TRUE	TRUE
oilyfish	GCST90239664	6:27799514:C:T	rs35202262	original_SNP	NA	6	27799514	T	C	0.891665	0.00349765	5.5e-14	6	27799514	T	C	0.0847	-0.0175321	0.00284744	7.41e-10	FALSE	FALSE	TRUE	TRUE	TRUE
oilyfish	GCST90239664	12:110057250:G:T	rs35287743	original_SNP	NA	12	110057250	T	G	0.883686	0.00330883	1.9e-19	12	110057250	T	G	0.115	0.00547817	0.00218841	0.0123	TRUE	TRUE	FALSE	FALSE	TRUE
oilyfish	GCST90239664	13:54091069:G:GCA	rs35873054	original_SNP	NA	13	54091069	GCA	G	0.616239	0.00229192	3.6e-09	13	54091069	GCA	G	0.382	0.000114677	0.00187827	0.951	TRUE	TRUE	FALSE	FALSE	TRUE
oilyfish	GCST90239664	19:49215095:T:C	rs4002471	original_SNP	NA	19	49215095	C	T	0.54846	0.00212675	2.4e-22	19	49215095	C	T	0.466	-0.0170812	0.00139118	1.19e-34	FALSE	FALSE	TRUE	TRUE	TRUE
oilyfish	GCST90239664	3:146758405:T:C	rs4274714	original_SNP	NA	3	146758405	C	T	0.596165	0.00215063	2.7e-09	3	146758405	C	T	0.397	0.00391568	0.00142616	0.00604	TRUE	TRUE	FALSE	FALSE	TRUE
oilyfish	GCST90239664	11:79217391:A:G	rs4278546	original_SNP	NA	11	79217391	G	A	0.560348	0.00213584	2.1e-08	11	79217391	G	A	0.441	-0.00302034	0.00141827	0.0332	TRUE	TRUE	FALSE	FALSE	TRUE
oilyfish	GCST90239664	1:204596454:C:T	rs45501495	original_SNP	NA	1	204596454	T	C	0.764362	0.00248501	1.9e-11	1	204596454	T	C	0.238	-0.00400625	0.00160377	0.0125	TRUE	TRUE	TRUE	TRUE	TRUE
oilyfish	GCST90239664	11:111469132:C:A	rs480293	original_SNP	NA	11	111469132	A	C	0.710143	0.00232482	4.3e-11	11	111469132	A	C	0.293	-0.00129398	0.0016533	0.434	TRUE	TRUE	TRUE	TRUE	TRUE
oilyfish	GCST90239664	22:38315469:C:T	rs4821724	original_SNP	NA	22	38315469	T	C	0.594455	0.00214425	1.3e-08	22	38315469	T	C	0.399	-0.00270727	0.00141265	0.0553	TRUE	TRUE	TRUE	TRUE	TRUE
oilyfish	GCST90239664	6:155847549:T:C	rs4869859	original_SNP	NA	6	155847549	C	T	0.55096	0.00211776	1.5e-14	6	155847549	C	T	0.462	-0.00111307	0.00138074	0.42	TRUE	TRUE	FALSE	FALSE	TRUE
oilyfish	GCST90239664	9:106772283:G:A	rs552234	original_SNP	NA	9	106772283	A	G	0.504864	0.0021067	5.8e-11	9	106772283	A	G	0.486	0.00224823	0.00137267	0.101	TRUE	TRUE	FALSE	FALSE	TRUE
oilyfish	GCST90239664	8:59816868:T:C	rs55871839	original_SNP	NA	8	59816868	C	T	0.581875	0.00214889	3.5e-09	8	59816868	C	T	0.41	0.00266753	0.00142693	0.0616	TRUE	TRUE	TRUE	TRUE	TRUE
oilyfish	GCST90239664	2:77224951:G:A	rs55985303	original_SNP	NA	2	77224951	A	G	0.759775	0.00246407	7e-09	2	77224951	A	G	0.238	0.00176608	0.00161529	0.274	TRUE	TRUE	TRUE	TRUE	TRUE
oilyfish	GCST90239664	22:32219628:G:A	rs56915796	original_SNP	NA	22	32219628	A	G	0.753985	0.00244961	3.2e-15	22	32219628	A	G	0.234	0.00342158	0.0016597	0.0392	TRUE	TRUE	FALSE	FALSE	TRUE
oilyfish	GCST90239664	20:12495731:C:A	rs6033437	original_SNP	NA	20	12495731	A	C	0.743873	0.00243718	1.1e-09	20	12495731	A	C	0.256	7.16429e-05	0.00157703	0.964	TRUE	TRUE	FALSE	FALSE	TRUE
oilyfish	GCST90239664	20:61154393:T:C	rs6089752	original_SNP	NA	20	61154393	C	T	0.533329	0.00211326	6.6e-09	20	61154393	C	T	0.471	-0.00124632	0.00139175	0.371	TRUE	TRUE	TRUE	TRUE	TRUE
oilyfish	GCST90239664	11:46368559:G:T	rs61882679	original_SNP	NA	11	46368559	T	G	0.914642	0.00376481	7.4e-09	11	46368559	T	G	0.0825	0.00108736	0.00250184	0.664	TRUE	TRUE	TRUE	TRUE	TRUE
oilyfish	GCST90239664	6:32802009:C:T	rs62397687	original_SNP	NA	6	32802009	T	C	0.815568	0.00271828	1.7e-09	6	32802009	T	C	0.181	-0.0128444	0.00185615	4.52e-12	FALSE	FALSE	TRUE	TRUE	FALSE
oilyfish	GCST90239664	7:95760694:A:G	rs6465487	original_SNP	NA	7	95760694	G	A	0.600094	0.00215346	4.3e-10	7	95760694	G	A	0.401	0.000711486	0.00140168	0.612	TRUE	TRUE	TRUE	TRUE	TRUE
oilyfish	GCST90239664	3:85594428:C:A	rs6807666	original_SNP	NA	3	85594428	A	C	0.647696	0.00220198	9.3e-12	3	85594428	A	C	0.35	-0.00374045	0.00145451	0.0101	TRUE	TRUE	TRUE	TRUE	TRUE
oilyfish	GCST90239664	8:8687325:G:A	rs7013471	original_SNP	NA	8	8687325	A	G	0.536808	0.00212842	6.2e-12	8	8687325	A	G	0.47	-0.0124899	0.00142461	1.83e-18	FALSE	FALSE	TRUE	TRUE	FALSE
oilyfish	GCST90239664	12:46323711:T:G	rs724909	original_SNP	NA	12	46323711	G	T	0.502599	0.00210791	1.9e-08	12	46323711	G	T	0.49	0.0113689	0.00137845	1.62e-16	TRUE	TRUE	TRUE	TRUE	FALSE
oilyfish	GCST90239664	13:59437165:C:G	rs7336980	original_SNP	NA	13	59437165	G	C	0.724446	0.00236153	4.2e-11	13	59437165	G	C	0.266	0.00206917	0.00156041	0.185	TRUE	TRUE	FALSE	FALSE	TRUE
oilyfish	GCST90239664	4:14956689:C:T	rs7687957	original_SNP	NA	4	14956689	T	C	0.648287	0.00220425	3.6e-08	4	14956689	T	C	0.358	-0.00411904	0.001462	0.00484	TRUE	TRUE	TRUE	TRUE	TRUE
oilyfish	GCST90239664	11:126599247:C:T	rs7924937	original_SNP	NA	11	126599247	T	C	0.637017	0.00220843	1.4e-08	11	126599247	T	C	0.361	-0.00170582	0.00143601	0.235	TRUE	TRUE	FALSE	FALSE	TRUE
oilyfish	GCST90239664	8:9225629:A:G	rs878336	original_SNP	NA	8	9225629	G	A	0.566047	0.00213713	3.5e-12	8	9225629	G	A	0.444	-0.00578749	0.00139664	3.41e-05	TRUE	TRUE	TRUE	TRUE	TRUE
oilyfish	GCST90239664	6:28730558:A:G	rs9257147	original_SNP	NA	6	28730558	G	A	0.855712	0.00317938	1.3e-13	6	28730558	G	A	0.146	-0.00408848	0.00389735	0.294	FALSE	FALSE	TRUE	TRUE	TRUE
oilyfish	GCST90239664	6:29328516:A:G	rs9257779	original_SNP	NA	6	29328516	G	A	0.824261	0.00276712	5e-12	6	29328516	G	A	0.148	-0.00665641	0.00206172	0.00124	FALSE	FALSE	TRUE	TRUE	TRUE
oilyfish	GCST90239664	13:55961418:T:C	rs3124413	proxy	chr13:55961883	13	55961418	C	T	0.732966	0.00237288	7.6e-22	13	55961418	C	T	0.268	-0.00671397	0.00156387	1.76e-05	TRUE	TRUE	FALSE	FALSE	TRUE
oilyfish	GCST90239664	3:167191652:C:T	rs4129073	proxy	chr3:167188338	3	167191652	T	C	0.627657	0.00217763	4.3e-14	3	167191652	T	C	0.381	-0.0010198	0.00140841	0.469	TRUE	TRUE	FALSE	FALSE	TRUE
oilyfish	GCST90239664	6:16753377:A:G	rs56192497	proxy	chr6:16753374	6	16753377	G	A	0.82443	0.00280013	1.5e-08	6	16753377	G	A	0.174	-0.00498595	0.0020662	0.0158	TRUE	TRUE	TRUE	TRUE	TRUE
oilyfish	GCST90239664	20:32997945:A:G	rs6088489	proxy	chr20:32998189	20	32997945	G	A	0.491263	0.00210737	1.2e-07	20	32997945	G	A	0.5	-0.00938887	0.00138432	1.18e-11	FALSE	FALSE	TRUE	TRUE	FALSE
oilyfish	GCST90239664	6:92337183:G:A	rs4141509	proxy	chr6:92337476	6	92337183	A	G	0.528616	0.00210792	9.5e-09	6	92337183	A	G	0.485	-0.00617811	0.00138056	7.64e-06	TRUE	TRUE	FALSE	FALSE	TRUE
oilyfish	GCST90132314	1:204596454:C:T	rs45501495	original_SNP	NA	1	204596454	T	C	0.764362	0.00248501	1.9e-11	1	204596454	T	C	0.2517	0.00684701	0.00568255	0.2282	TRUE	TRUE	TRUE	TRUE	TRUE
oilyfish	GCST90132314	10:22098701:G:A	rs10828266	original_SNP	NA	10	22098701	A	G	0.716129	0.00234068	2.4e-23	10	22098701	A	G	0.2863	0.0142888	0.00550281	0.009414	TRUE	TRUE	TRUE	TRUE	TRUE
oilyfish	GCST90132314	11:111469132:C:A	rs480293	original_SNP	NA	11	111469132	A	C	0.710143	0.00232482	4.3e-11	11	111469132	A	C	0.2992	0.0250566	0.00630297	7.027e-05	TRUE	TRUE	TRUE	TRUE	TRUE
oilyfish	GCST90132314	11:126599247:C:T	rs7924937	original_SNP	NA	11	126599247	T	C	0.637017	0.00220843	1.4e-08	11	126599247	T	C	0.3775	-0.00210969	0.00512924	0.6808	TRUE	TRUE	FALSE	FALSE	TRUE
oilyfish	GCST90132314	11:46368559:G:T	rs61882679	original_SNP	NA	11	46368559	T	G	0.914642	0.00376481	7.4e-09	11	46368559	T	G	0.082	0.00175935	0.00905779	0.846	TRUE	TRUE	TRUE	TRUE	TRUE
oilyfish	GCST90132314	11:46888001:TA:T	rs11398155	original_SNP	NA	11	46888001	T	TA	0.087288	0.00373674	4e-08	11	46888001	T	TA	0.9106	-0.00395062	0.0100637	0.6946	TRUE	TRUE	TRUE	TRUE	TRUE
oilyfish	GCST90132314	11:79217391:G:A	rs4278546	original_SNP	NA	11	79217391	A	G	0.439652	0.00213584	2.1e-08	11	79217391	A	G	0.5567	-0.00692203	0.00514134	0.1782	TRUE	TRUE	FALSE	FALSE	TRUE
oilyfish	GCST90132314	11:83190682:C:T	rs11233632	original_SNP	NA	11	83190682	T	C	0.41978	0.00213372	7.9e-10	11	83190682	T	C	0.5753	0.0234993	0.0049514	2.075e-06	TRUE	TRUE	TRUE	TRUE	TRUE
oilyfish	GCST90132314	12:110057250:G:T	rs35287743	original_SNP	NA	12	110057250	T	G	0.883686	0.00330883	1.9e-19	12	110057250	T	G	0.1132	-0.00034548	0.00802205	0.9656	TRUE	TRUE	FALSE	FALSE	TRUE
oilyfish	GCST90132314	12:46323711:G:T	rs724909	original_SNP	NA	12	46323711	T	G	0.497401	0.00210791	1.9e-08	12	46323711	T	G	0.511	0.0114453	0.00489392	0.01935	TRUE	TRUE	TRUE	TRUE	TRUE
oilyfish	GCST90132314	12:52209986:G:A	rs303825	original_SNP	NA	12	52209986	A	G	0.2457	0.00244529	1.9e-09	12	52209986	A	G	0.7237	-0.00992263	0.00561365	0.07713	TRUE	TRUE	FALSE	FALSE	TRUE
oilyfish	GCST90132314	13:101252635:C:T	rs12855717	original_SNP	NA	13	101252635	T	C	0.47399	0.00211653	1.4e-08	13	101252635	T	C	0.5541	-0.00628733	0.0050166	0.2101	FALSE	FALSE	TRUE	TRUE	TRUE
oilyfish	GCST90132314	13:55961883:GA:G	13:55961883_GA_G	original_SNP	NA	13	55961883	G	GA	0.266804	0.0023741	5.7e-22	13	55961883	G	GA	0.7111	-0.0127641	0.00602001	0.03398	TRUE	TRUE	FALSE	FALSE	TRUE
oilyfish	GCST90132314	13:58379498:G:A	rs1334299	original_SNP	NA	13	58379498	A	G	0.722747	0.00235252	2.2e-11	13	58379498	A	G	0.2639	0.00416765	0.00559737	0.4565	TRUE	TRUE	TRUE	TRUE	TRUE
oilyfish	GCST90132314	13:59437165:G:C	rs7336980	original_SNP	NA	13	59437165	C	G	0.275554	0.00236153	4.2e-11	13	59437165	C	G	0.7378	-0.0009066	0.00553844	0.87	TRUE	TRUE	FALSE	FALSE	TRUE
oilyfish	GCST90132314	14:100279492:G:C	rs12896749	original_SNP	NA	14	100279492	C	G	0.615282	0.00216417	4.8e-08	14	100279492	C	G	0.3878	0.00947419	0.00502497	0.05937	TRUE	TRUE	FALSE	FALSE	TRUE
oilyfish	GCST90132314	14:29773840:TAAAC:T	14:29773840_TAAAC_T	original_SNP	NA	14	29773840	T	TAAAC	0.408671	0.00214453	6e-14	14	29773840	T	TAAAC	0.5897	-0.00165014	0.00555791	0.7665	TRUE	TRUE	FALSE	FALSE	TRUE
oilyfish	GCST90132314	15:47867762:G:A	rs28533540	original_SNP	NA	15	47867762	A	G	0.465041	0.00212029	2.4e-14	15	47867762	A	G	0.5214	0.00449448	0.00491424	0.3604	TRUE	TRUE	TRUE	TRUE	TRUE
oilyfish	GCST90132314	16:51492655:AG:A	rs11389138	original_SNP	NA	16	51492655	A	AG	0.624989	0.00231389	2.9e-17	16	51492655	A	AG	0.3565	-0.00292744	0.00631044	0.6427	TRUE	TRUE	FALSE	FALSE	TRUE
oilyfish	GCST90132314	16:53800954:C:T	rs1421085	original_SNP	NA	16	53800954	T	C	0.403095	0.00214606	2.1e-19	16	53800954	T	C	0.5985	-0.0174215	0.00501222	0.0005093	FALSE	FALSE	TRUE	TRUE	TRUE
oilyfish	GCST90132314	16:58684225:G:A	rs111784349	original_SNP	NA	16	58684225	A	G	0.778191	0.00254519	2.4e-08	16	58684225	A	G	0.2199	-0.00744534	0.00604761	0.2183	TRUE	TRUE	FALSE	FALSE	TRUE
oilyfish	GCST90132314	16:83683945:C:A	rs11859365	original_SNP	NA	16	83683945	A	C	0.253841	0.0024185	2.6e-23	16	83683945	A	C	0.7452	0.00011753	0.00580905	0.9839	TRUE	TRUE	FALSE	FALSE	TRUE
oilyfish	GCST90132314	17:29527117:G:A	rs11650214	original_SNP	NA	17	29527117	A	G	0.862134	0.00305521	4.1e-09	17	29527117	A	G	0.1334	-0.0126782	0.00739562	0.08648	TRUE	TRUE	TRUE	TRUE	TRUE
oilyfish	GCST90132314	17:44349031:AGATTAC:A	rs111748739	original_SNP	NA	17	44349031	A	AGATTAC	0.154002	0.00324753	2.5e-10	17	44349031	A	AGATTAC	0.8425	-0.00631449	0.0104829	0.5469	TRUE	TRUE	FALSE	FALSE	TRUE
oilyfish	GCST90132314	18:1837204:G:A	rs1371272	original_SNP	NA	18	1837204	A	G	0.862505	0.00305537	4.7e-09	18	1837204	A	G	0.1397	0.0107531	0.00717238	0.1338	TRUE	TRUE	TRUE	TRUE	TRUE
oilyfish	GCST90132314	18:53427154:C:CT	rs34783767	original_SNP	NA	18	53427154	CT	C	0.563809	0.00213085	1.7e-10	18	53427154	CT	C	0.4312	0.0203463	0.00715141	0.00444	TRUE	TRUE	TRUE	TRUE	TRUE
oilyfish	GCST90132314	18:58853208:C:T	rs242641	original_SNP	NA	18	58853208	T	C	0.697758	0.00229706	7.3e-09	18	58853208	T	C	0.3126	0.00226084	0.00605781	0.709	TRUE	TRUE	TRUE	FALSE	TRUE
oilyfish	GCST90132314	19:18460956:G:A	rs113230003	original_SNP	NA	19	18460956	A	G	0.739875	0.00241883	5.6e-10	19	18460956	A	G	0.2605	-0.0259813	0.00571357	5.434e-06	TRUE	TRUE	TRUE	TRUE	TRUE
oilyfish	GCST90132314	19:37486142:G:A	rs144696853	original_SNP	NA	19	37486142	A	G	0.135816	0.00311181	3.1e-08	19	37486142	A	G	0.8767	-0.0207686	0.00788059	0.008403	TRUE	TRUE	TRUE	TRUE	TRUE
oilyfish	GCST90132314	19:49215095:C:T	rs4002471	original_SNP	NA	19	49215095	T	C	0.45154	0.00212675	2.4e-22	19	49215095	T	C	0.5175	0.0146905	0.00520566	0.004772	FALSE	FALSE	TRUE	TRUE	TRUE
oilyfish	GCST90132314	2:145969331:G:A	rs12464832	original_SNP	NA	2	145969331	A	G	0.768822	0.00252214	1.9e-09	2	145969331	A	G	0.233	-0.0159634	0.00596595	0.007456	TRUE	TRUE	TRUE	TRUE	TRUE
oilyfish	GCST90132314	2:147484326:GT:G	rs140110452	original_SNP	NA	2	147484326	G	GT	0.370902	0.00220398	4.1e-10	2	147484326	G	GT	0.6386	0.0108369	0.00559064	0.05257	TRUE	TRUE	FALSE	FALSE	TRUE
oilyfish	GCST90132314	2:43065555:C:T	rs1992284	original_SNP	NA	2	43065555	T	C	0.738829	0.00239368	2.6e-08	2	43065555	T	C	0.2422	-0.00354859	0.00588305	0.5464	TRUE	TRUE	FALSE	FALSE	TRUE
oilyfish	GCST90132314	2:59488019:C:T	rs17050031	original_SNP	NA	2	59488019	T	C	0.51908	0.00211432	5.1e-11	2	59488019	T	C	0.4675	-0.00111121	0.004946	0.8222	TRUE	TRUE	FALSE	FALSE	TRUE
oilyfish	GCST90132314	2:77224951:G:A	rs55985303	original_SNP	NA	2	77224951	A	G	0.759775	0.00246407	7e-09	2	77224951	A	G	0.2537	-0.00105146	0.00570126	0.8537	TRUE	TRUE	TRUE	TRUE	TRUE
oilyfish	GCST90132314	20:12495731:C:A	rs6033437	original_SNP	NA	20	12495731	A	C	0.743873	0.00243718	1.1e-09	20	12495731	A	C	0.268	0.00066914	0.00563059	0.9054	TRUE	TRUE	FALSE	FALSE	TRUE
oilyfish	GCST90132314	20:31337487:T:A	rs1883730	original_SNP	NA	20	31337487	A	T	0.589135	0.00214511	3e-08	20	31337487	A	T	0.4266	0.0107397	0.00501578	0.03226	TRUE	TRUE	TRUE	TRUE	TRUE
oilyfish	GCST90132314	20:32998189:AG:A	rs752288076	original_SNP	NA	20	32998189	A	AG	0.504511	0.0021426	4.3e-08	20	32998189	A	AG	0.5	-0.0128106	0.00567639	0.02402	FALSE	FALSE	TRUE	TRUE	TRUE
oilyfish	GCST90132314	20:43525483:TTA:T	rs139900206	original_SNP	NA	20	43525483	T	TTA	0.129203	0.00319765	2.3e-10	20	43525483	T	TTA	0.8753	-0.00214523	0.00900532	0.8117	TRUE	TRUE	TRUE	TRUE	TRUE
oilyfish	GCST90132314	20:61154393:C:T	rs6089752	original_SNP	NA	20	61154393	T	C	0.466671	0.00211326	6.6e-09	20	61154393	T	C	0.5218	0.0116062	0.00507916	0.02231	TRUE	TRUE	TRUE	TRUE	TRUE
oilyfish	GCST90132314	22:31665862:G:A	rs2413045	original_SNP	NA	22	31665862	A	G	0.800805	0.0026423	3e-17	22	31665862	A	G	0.1955	0.00494276	0.0066835	0.4596	TRUE	TRUE	FALSE	FALSE	TRUE
oilyfish	GCST90132314	22:32219628:G:A	rs56915796	original_SNP	NA	22	32219628	A	G	0.753985	0.00244961	3.2e-15	22	32219628	A	G	0.2327	0.00010564	0.00591565	0.9858	TRUE	TRUE	FALSE	FALSE	TRUE
oilyfish	GCST90132314	22:38315469:C:T	rs4821724	original_SNP	NA	22	38315469	T	C	0.594455	0.00214425	1.3e-08	22	38315469	T	C	0.3865	0.0047352	0.00506868	0.3502	TRUE	TRUE	TRUE	TRUE	TRUE
oilyfish	GCST90132314	3:115214586:G:T	rs114497213	original_SNP	NA	3	115214586	T	G	0.945583	0.00468013	4.3e-10	3	115214586	T	G	0.0537	-0.00384705	0.0113422	0.7345	TRUE	TRUE	FALSE	FALSE	TRUE
oilyfish	GCST90132314	3:146758405:C:T	rs4274714	original_SNP	NA	3	146758405	T	C	0.403835	0.00215063	2.7e-09	3	146758405	T	C	0.5993	-0.00774317	0.00515943	0.1334	TRUE	TRUE	FALSE	FALSE	TRUE
oilyfish	GCST90132314	3:167188338:C:CTTTTTTTTT	3:167188338_CTTTTTTTTT_C	original_SNP	NA	3	167188338	CTTTTTTTTT	C	0.378565	0.00217405	1.9e-14	3	167188338	CTTTTTTTTT	C	0.6316	-0.00397793	0.00747267	0.5945	TRUE	TRUE	FALSE	FALSE	TRUE
oilyfish	GCST90132314	3:17232635:G:A	rs2596655	original_SNP	NA	3	17232635	A	G	0.560913	0.00213261	4.3e-09	3	17232635	A	G	0.4276	0.00241601	0.00501553	0.63	TRUE	TRUE	TRUE	TRUE	TRUE
oilyfish	GCST90132314	3:17779317:C:CA	rs11374153	original_SNP	NA	3	17779317	CA	C	0.46206	0.00214882	1.2e-08	3	17779317	CA	C	0.5441	-0.00936802	0.00719231	0.1927	TRUE	TRUE	TRUE	TRUE	TRUE
oilyfish	GCST90132314	3:24830148:C:T	rs12497285	original_SNP	NA	3	24830148	T	C	0.374352	0.00218651	4.4e-08	3	24830148	T	C	0.639	-0.00176146	0.00511533	0.7306	TRUE	TRUE	FALSE	FALSE	TRUE
oilyfish	GCST90132314	3:35227201:C:CA	rs551937694	original_SNP	NA	3	35227201	CA	C	0.707546	0.00236816	2.6e-08	3	35227201	CA	C	0.2849	-0.0087426	0.00798854	0.2738	TRUE	TRUE	FALSE	FALSE	TRUE
oilyfish	GCST90132314	3:71534763:C:T	rs1876245	original_SNP	NA	3	71534763	T	C	0.431889	0.00212608	7.7e-12	3	71534763	T	C	0.5889	0.0179093	0.00504918	0.0003897	TRUE	TRUE	TRUE	TRUE	TRUE
oilyfish	GCST90132314	3:85594428:C:A	rs6807666	original_SNP	NA	3	85594428	A	C	0.647696	0.00220198	9.3e-12	3	85594428	A	C	0.359	0.00205756	0.00513703	0.6888	FALSE	FALSE	TRUE	TRUE	TRUE
oilyfish	GCST90132314	4:14956689:C:T	rs7687957	original_SNP	NA	4	14956689	T	C	0.648287	0.00220425	3.6e-08	4	14956689	T	C	0.3605	0.00596	0.00517974	0.2499	TRUE	TRUE	TRUE	TRUE	TRUE
oilyfish	GCST90132314	5:11980809:ATT:A	5:11980809_ATT_A	original_SNP	NA	5	11980809	A	ATT	0.533092	0.00220205	1.5e-08	5	11980809	A	ATT	0.4292	0.0109095	0.00757398	0.1498	TRUE	TRUE	FALSE	FALSE	TRUE
oilyfish	GCST90132314	6:155847549:C:T	rs4869859	original_SNP	NA	6	155847549	T	C	0.44904	0.00211776	1.5e-14	6	155847549	T	C	0.5175	0.0115379	0.00507484	0.02299	TRUE	TRUE	FALSE	FALSE	TRUE
oilyfish	GCST90132314	6:16753374:AAC:A	rs748749631	original_SNP	NA	6	16753374	A	AAC	0.82443	0.00280013	1.5e-08	6	16753374	A	AAC	0.177	-0.00821991	0.00932141	0.3779	TRUE	TRUE	TRUE	TRUE	TRUE
oilyfish	GCST90132314	6:26921528:G:A	rs183280845	original_SNP	NA	6	26921528	A	G	0.889406	0.00336742	1.3e-15	6	26921528	A	G	0.092	-0.0086488	0.00991756	0.3832	FALSE	FALSE	TRUE	TRUE	TRUE
oilyfish	GCST90132314	6:27799514:C:T	rs35202262	original_SNP	NA	6	27799514	T	C	0.891665	0.00349765	5.5e-14	6	27799514	T	C	0.0879	-0.0113844	0.0111111	0.3056	FALSE	FALSE	TRUE	TRUE	TRUE
oilyfish	GCST90132314	6:28730558:G:A	rs9257147	original_SNP	NA	6	28730558	A	G	0.144288	0.00317938	1.3e-13	6	28730558	A	G	0.8751	0.00478651	0.0116138	0.6802	FALSE	FALSE	TRUE	TRUE	TRUE
oilyfish	GCST90132314	6:29328516:G:A	rs9257779	original_SNP	NA	6	29328516	A	G	0.175739	0.00276712	5e-12	6	29328516	A	G	0.8564	0.00288029	0.00760714	0.705	FALSE	FALSE	TRUE	TRUE	TRUE
oilyfish	GCST90132314	6:29923118:AG:A	6:29923118_AG_A	original_SNP	NA	6	29923118	A	AG	0.843424	0.00317221	2.4e-10	6	29923118	A	AG	0.1414	-0.0187185	0.0108432	0.08429	FALSE	FALSE	TRUE	TRUE	TRUE
oilyfish	GCST90132314	6:30947509:T:A	rs3094084	original_SNP	NA	6	30947509	A	T	0.184441	0.00271833	2.3e-13	6	30947509	A	T	0.8438	0.0106578	0.00784851	0.1745	FALSE	FALSE	TRUE	TRUE	TRUE
oilyfish	GCST90132314	6:31462245:C:T	rs2534685	original_SNP	NA	6	31462245	T	C	0.692602	0.00228354	2.3e-10	6	31462245	T	C	0.3087	0.00845164	0.00558667	0.1303	FALSE	FALSE	TRUE	TRUE	TRUE
oilyfish	GCST90132314	6:32194630:G:C	rs3096690	original_SNP	NA	6	32194630	C	G	0.867	0.00310167	2e-10	6	32194630	C	G	0.1234	-0.00713051	0.00902016	0.4292	FALSE	FALSE	TRUE	TRUE	TRUE
oilyfish	GCST90132314	6:32802009:C:T	rs62397687	original_SNP	NA	6	32802009	T	C	0.815568	0.00271828	1.7e-09	6	32802009	T	C	0.1758	0.00087515	0.00676502	0.8971	FALSE	FALSE	TRUE	TRUE	TRUE
oilyfish	GCST90132314	6:92337476:AAC:A	rs796872925	original_SNP	NA	6	92337476	A	AAC	0.450064	0.00213963	2.1e-09	6	92337476	A	AAC	0.5006	-0.00358437	0.00735144	0.6259	TRUE	TRUE	FALSE	FALSE	TRUE
oilyfish	GCST90132314	7:121947456:G:A	rs11767283	original_SNP	NA	7	121947456	A	G	0.221435	0.0025538	6.2e-14	7	121947456	A	G	0.762	-0.00238773	0.00602886	0.6921	TRUE	TRUE	TRUE	TRUE	TRUE
oilyfish	GCST90132314	7:14198845:G:T	rs12666221	original_SNP	NA	7	14198845	T	G	0.815422	0.00274318	1.9e-08	7	14198845	T	G	0.1891	-0.00772527	0.0065861	0.2408	TRUE	TRUE	FALSE	FALSE	TRUE
oilyfish	GCST90132314	7:3601640:T:A	rs2614945	original_SNP	NA	7	3601640	A	T	0.608784	0.00216252	2.9e-11	7	3601640	A	T	0.3839	0.00837295	0.00503795	0.09652	TRUE	TRUE	FALSE	FALSE	TRUE
oilyfish	GCST90132314	7:95760694:G:A	rs6465487	original_SNP	NA	7	95760694	A	G	0.399906	0.00215346	4.3e-10	7	95760694	A	G	0.5893	-0.00246359	0.00499089	0.6216	TRUE	TRUE	TRUE	TRUE	TRUE
oilyfish	GCST90132314	8:10009952:G:T	rs11993089	original_SNP	NA	8	10009952	T	G	0.577213	0.0021478	1.6e-16	8	10009952	T	G	0.4303	0.0107164	0.00512462	0.03651	FALSE	FALSE	TRUE	TRUE	TRUE
oilyfish	GCST90132314	8:10817197:C:T	rs10088408	original_SNP	NA	8	10817197	T	C	0.472967	0.00211176	5.3e-12	8	10817197	T	C	0.5283	-0.00954725	0.00506166	0.05927	FALSE	FALSE	TRUE	TRUE	TRUE
oilyfish	GCST90132314	8:11435291:GTGGC:G	rs140471203	original_SNP	NA	8	11435291	G	GTGGC	0.526505	0.00213047	1.4e-11	8	11435291	G	GTGGC	0.4644	0.00826777	0.00714526	0.2472	FALSE	FALSE	TRUE	TRUE	TRUE
oilyfish	GCST90132314	8:59816868:C:T	rs55871839	original_SNP	NA	8	59816868	T	C	0.418125	0.00214889	3.5e-09	8	59816868	T	C	0.5907	-0.013576	0.00499279	0.006546	TRUE	TRUE	TRUE	TRUE	TRUE
oilyfish	GCST90132314	8:64603887:GT:G	rs5891918	original_SNP	NA	8	64603887	G	GT	0.723585	0.00237351	1.3e-12	8	64603887	G	GT	0.2771	-0.00136284	0.00636934	0.8306	TRUE	TRUE	TRUE	TRUE	TRUE
oilyfish	GCST90132314	8:8687325:G:A	rs7013471	original_SNP	NA	8	8687325	A	G	0.536808	0.00212842	6.2e-12	8	8687325	A	G	0.4743	0.00692248	0.0050014	0.1663	FALSE	FALSE	TRUE	TRUE	TRUE
oilyfish	GCST90132314	8:9225629:G:A	rs878336	original_SNP	NA	8	9225629	A	G	0.433953	0.00213713	3.5e-12	8	9225629	A	G	0.5582	-0.00127389	0.00495816	0.7972	TRUE	TRUE	TRUE	TRUE	TRUE
oilyfish	GCST90132314	9:106772283:G:A	rs552234	original_SNP	NA	9	106772283	A	G	0.504864	0.0021067	5.8e-11	9	106772283	A	G	0.4732	0.00241372	0.0046936	0.6071	TRUE	TRUE	FALSE	FALSE	TRUE
oilyfish	Height_Yengo_2018	10:22098701:G:A	NA	original_SNP	NA	10	22098701	A	G	0.716129	0.00234068	2.4e-23	10	22098701	A	G	0.2978	-0.0007	0.0016	0.65	TRUE	TRUE	TRUE	TRUE	TRUE
oilyfish	Height_Yengo_2018	11:83190682:C:T	NA	original_SNP	NA	11	83190682	T	C	0.41978	0.00213372	7.9e-10	11	83190682	T	C	0.5888	-0.0004	0.0015	0.79	TRUE	TRUE	TRUE	TRUE	TRUE
oilyfish	Height_Yengo_2018	13:58379498:G:A	NA	original_SNP	NA	13	58379498	A	G	0.722747	0.00235252	2.2e-11	13	58379498	A	G	0.2723	-0.0061	0.0016	0.00014	TRUE	TRUE	TRUE	TRUE	TRUE
oilyfish	Height_Yengo_2018	14:100279492:G:C	NA	original_SNP	NA	14	100279492	C	G	0.615282	0.00216417	4.8e-08	14	100279492	C	G	0.384	-0.0006	0.0015	0.68	TRUE	TRUE	FALSE	FALSE	TRUE
oilyfish	Height_Yengo_2018	16:53800954:C:T	NA	original_SNP	NA	16	53800954	T	C	0.403095	0.00214606	2.1e-19	16	53800954	T	C	0.5967	0.0051	0.0015	0.0005	FALSE	FALSE	TRUE	TRUE	TRUE
oilyfish	Height_Yengo_2018	16:83683945:C:A	NA	original_SNP	NA	16	83683945	A	C	0.253841	0.0024185	2.6e-23	16	83683945	A	C	0.7514	-0.0027	0.0017	0.11	TRUE	TRUE	FALSE	FALSE	TRUE
oilyfish	Height_Yengo_2018	18:1837204:G:A	NA	original_SNP	NA	18	1837204	A	G	0.862505	0.00305537	4.7e-09	18	1837204	A	G	0.1436	-0.0033	0.0021	0.12	TRUE	TRUE	TRUE	TRUE	TRUE
oilyfish	Height_Yengo_2018	2:43065555:C:T	NA	original_SNP	NA	2	43065555	T	C	0.738829	0.00239368	2.6e-08	2	43065555	T	C	0.2527	0.006	0.0016	0.00021	TRUE	TRUE	FALSE	FALSE	TRUE
oilyfish	Height_Yengo_2018	2:59488019:C:T	NA	original_SNP	NA	2	59488019	T	C	0.51908	0.00211432	5.1e-11	2	59488019	T	C	0.4786	-0.0037	0.0014	0.0091	TRUE	TRUE	FALSE	FALSE	TRUE
oilyfish	Height_Yengo_2018	20:12495731:C:A	NA	original_SNP	NA	20	12495731	A	C	0.743873	0.00243718	1.1e-09	20	12495731	A	C	0.2551	-0.001	0.0017	0.54	TRUE	TRUE	FALSE	FALSE	TRUE
oilyfish	Height_Yengo_2018	22:31665862:G:A	NA	original_SNP	NA	22	31665862	A	G	0.800805	0.0026423	3e-17	22	31665862	A	G	0.1863	-0.004	0.0018	0.028	TRUE	TRUE	FALSE	FALSE	TRUE
oilyfish	Height_Yengo_2018	22:38315469:C:T	NA	original_SNP	NA	22	38315469	T	C	0.594455	0.00214425	1.3e-08	22	38315469	T	C	0.4132	-0.0097	0.0015	6e-11	TRUE	TRUE	TRUE	TRUE	FALSE
oilyfish	Height_Yengo_2018	3:146758405:C:T	NA	original_SNP	NA	3	146758405	T	C	0.403835	0.00215063	2.7e-09	3	146758405	T	C	0.5975	-0.0026	0.0015	0.071	TRUE	TRUE	FALSE	FALSE	TRUE
oilyfish	Height_Yengo_2018	3:17232635:G:A	NA	original_SNP	NA	3	17232635	A	G	0.560913	0.00213261	4.3e-09	3	17232635	A	G	0.4488	0.0081	0.0015	3.4e-08	TRUE	TRUE	TRUE	TRUE	FALSE
oilyfish	Height_Yengo_2018	3:85594428:C:A	NA	original_SNP	NA	3	85594428	A	C	0.647696	0.00220198	9.3e-12	3	85594428	A	C	0.3524	0.0063	0.0015	2.7e-05	TRUE	TRUE	TRUE	TRUE	TRUE
oilyfish	Height_Yengo_2018	6:155847549:C:T	NA	original_SNP	NA	6	155847549	T	C	0.44904	0.00211776	1.5e-14	6	155847549	T	C	0.5444	0.0016	0.0014	0.27	TRUE	TRUE	FALSE	FALSE	TRUE
oilyfish	Height_Yengo_2018	7:14198845:G:T	NA	original_SNP	NA	7	14198845	T	G	0.815422	0.00274318	1.9e-08	7	14198845	T	G	0.1854	-0.0004	0.0019	0.82	TRUE	TRUE	FALSE	FALSE	TRUE
oilyfish	Height_Yengo_2018	7:3601640:T:A	NA	original_SNP	NA	7	3601640	A	T	0.608784	0.00216252	2.9e-11	7	3601640	A	T	0.384	-0.0022	0.0015	0.13	TRUE	TRUE	FALSE	FALSE	TRUE
oilyfish	Height_Yengo_2018	7:95760694:G:A	NA	original_SNP	NA	7	95760694	A	G	0.399906	0.00215346	4.3e-10	7	95760694	A	G	0.5954	0.0017	0.0015	0.25	TRUE	TRUE	TRUE	TRUE	TRUE
oilyfish	Height_Yengo_2018	1:204593696:G:A	rs12046747	proxy	chr1:204596454	1	204593696	A	G	0.782082	0.0025507	1.2e-09	1	204593696	A	G	0.2256	0.0037	0.0017	0.031	TRUE	TRUE	TRUE	TRUE	TRUE
oilyfish	Height_Yengo_2018	11:111468962:C:T	rs472465	proxy	chr11:111469132	11	111468962	T	C	0.289659	0.00232352	1.3e-10	11	111468962	T	C	0.7001	0.0041	0.0016	0.009	TRUE	TRUE	TRUE	TRUE	TRUE
oilyfish	Height_Yengo_2018	11:126601540:G:T	rs10893557	proxy	chr11:126599247	11	126601540	T	G	0.637492	0.00220343	2.2e-08	11	126601540	T	G	0.3663	0.0005	0.0015	0.73	TRUE	TRUE	FALSE	FALSE	TRUE
oilyfish	Height_Yengo_2018	11:46741908:C:A	rs3136433	proxy	chr11:46368559	11	46741908	A	C	0.91296	0.00373275	1.6e-08	11	46741908	A	C	0.09208	-0.0067	0.0026	0.0089	TRUE	TRUE	TRUE	TRUE	TRUE
oilyfish	Height_Yengo_2018	11:46887384:C:T	rs16938534	proxy	chr11:46888001	11	46887384	T	C	0.087099	0.00372809	8.6e-08	11	46887384	T	C	0.90786	0.0063	0.0026	0.014	TRUE	TRUE	TRUE	TRUE	TRUE
oilyfish	Height_Yengo_2018	12:46416568:C:T	rs6582585	proxy	chr12:46323711	12	46416568	T	C	0.471775	0.00211228	5e-07	12	46416568	T	C	0.5344	0.0099	0.0016	2.1e-10	TRUE	TRUE	TRUE	TRUE	FALSE
oilyfish	Height_Yengo_2018	12:52210091:G:T	rs303824	proxy	chr12:52209986	12	52210091	T	G	0.754693	0.00244665	2.2e-09	12	52210091	T	G	0.2383	0.001	0.0017	0.55	TRUE	TRUE	FALSE	FALSE	TRUE
oilyfish	Height_Yengo_2018	13:101252224:C:T	rs7982086	proxy	chr13:101252635	13	101252224	T	C	0.528468	0.00211668	3.6e-08	13	101252224	T	C	0.4601	0.0108	0.0015	1.6e-13	TRUE	TRUE	TRUE	TRUE	FALSE
oilyfish	Height_Yengo_2018	13:55961418:C:T	rs3124413	proxy	chr13:55961883	13	55961418	T	C	0.267034	0.00237288	7.6e-22	13	55961418	T	C	0.7255	-0.006	0.0016	0.00023	TRUE	TRUE	FALSE	FALSE	TRUE
oilyfish	Height_Yengo_2018	13:59412819:G:T	rs9597870	proxy	chr13:59437165	13	59412819	T	G	0.246335	0.0024556	4.3e-09	13	59412819	T	G	0.7703	0.0029	0.0017	0.093	TRUE	TRUE	FALSE	FALSE	TRUE
oilyfish	Height_Yengo_2018	15:47859085:G:T	rs1898117	proxy	chr15:47867762	15	47859085	T	G	0.535536	0.00212107	6.6e-14	15	47859085	T	G	0.47	0.004	0.0014	0.0058	TRUE	TRUE	TRUE	TRUE	TRUE
oilyfish	Height_Yengo_2018	16:58683979:C:T	rs12599843	proxy	chr16:58684225	16	58683979	T	C	0.221417	0.00254632	4.2e-08	16	58683979	T	C	0.791	0.0026	0.0018	0.14	TRUE	TRUE	FALSE	FALSE	TRUE
oilyfish	Height_Yengo_2018	17:29623288:C:T	rs11080149	proxy	chr17:29527117	17	29623288	T	C	0.861626	0.00304954	4.6e-09	17	29623288	T	C	0.1297	0.025	0.0021	3.7e-33	TRUE	TRUE	TRUE	TRUE	FALSE
oilyfish	Height_Yengo_2018	18:53441164:G:A	rs7244737	proxy	chr18:53427154	18	53441164	A	G	0.560757	0.00212007	3.2e-10	18	53441164	A	G	0.4428	0.0051	0.0015	0.00042	TRUE	TRUE	TRUE	TRUE	TRUE
oilyfish	Height_Yengo_2018	18:58853324:G:A	rs242643	proxy	chr18:58853208	18	58853324	A	G	0.30263	0.00229332	1.4e-08	18	58853324	A	G	0.6882	-0.0036	0.0016	0.024	TRUE	TRUE	TRUE	FALSE	TRUE
oilyfish	Height_Yengo_2018	19:18454825:G:A	rs17724992	proxy	chr19:18460956	19	18454825	A	G	0.267348	0.0023846	2.3e-09	19	18454825	A	G	0.7404	-0.0019	0.0016	0.25	TRUE	TRUE	TRUE	TRUE	TRUE
oilyfish	Height_Yengo_2018	19:49228272:C:T	rs2287921	proxy	chr19:49215095	19	49228272	T	C	0.537323	0.00211629	3.7e-22	19	49228272	T	C	0.4791	0.0113	0.0015	7.8e-15	FALSE	FALSE	TRUE	TRUE	TRUE
oilyfish	Height_Yengo_2018	2:145951277:C:T	rs6718620	proxy	chr2:145969331	2	145951277	T	C	0.231939	0.00248838	5.1e-09	2	145951277	T	C	0.7535	-0.0036	0.0017	0.032	TRUE	TRUE	TRUE	TRUE	TRUE
oilyfish	Height_Yengo_2018	2:77188456:C:T	rs17013455	proxy	chr2:77224951	2	77188456	T	C	0.736327	0.00239115	3.1e-07	2	77188456	T	C	0.2605	0.0037	0.0017	0.031	TRUE	TRUE	TRUE	TRUE	TRUE
oilyfish	Height_Yengo_2018	20:31348750:C:T	rs6058869	proxy	chr20:31337487	20	31348750	T	C	0.592924	0.00214567	4.9e-08	20	31348750	T	C	0.4081	-0.0098	0.0015	3e-11	TRUE	TRUE	TRUE	TRUE	FALSE
oilyfish	Height_Yengo_2018	20:33105897:G:T	rs6059893	proxy	chr20:32998189	20	33105897	T	G	0.491556	0.00210703	1.8e-07	20	33105897	T	G	0.5024	-0.0308	0.0014	9.9e-102	FALSE	FALSE	TRUE	TRUE	FALSE
oilyfish	Height_Yengo_2018	20:61153365:C:T	rs6062267	proxy	chr20:61154393	20	61153365	T	C	0.536371	0.0021111	3.4e-08	20	61153365	T	C	0.4623	-0.0031	0.0015	0.036	TRUE	TRUE	TRUE	TRUE	TRUE
oilyfish	Height_Yengo_2018	22:31942770:G:A	rs1968023	proxy	chr22:32219628	22	31942770	A	G	0.759463	0.00246807	1.7e-15	22	31942770	A	G	0.2252	-0.001	0.0017	0.58	TRUE	TRUE	FALSE	FALSE	TRUE
oilyfish	Height_Yengo_2018	3:167191652:C:T	rs4129073	proxy	chr3:167188338	3	167191652	T	C	0.627657	0.00217763	4.3e-14	3	167191652	T	C	0.3758	0.0023	0.0015	0.12	TRUE	TRUE	FALSE	FALSE	TRUE
oilyfish	Height_Yengo_2018	3:17780490:G:C	rs7652156	proxy	chr3:17779317	3	17780490	C	G	0.54992	0.00211872	1.6e-07	3	17780490	C	G	0.4578	0.0069	0.0014	2.1e-06	TRUE	TRUE	TRUE	TRUE	FALSE
oilyfish	Height_Yengo_2018	3:24825618:G:C	rs4476457	proxy	chr3:24830148	3	24825618	C	G	0.337534	0.00223512	1.7e-06	3	24825618	C	G	0.6607	-0.003	0.0015	0.049	TRUE	TRUE	FALSE	FALSE	TRUE
oilyfish	Height_Yengo_2018	3:71543758:G:T	rs7632921	proxy	chr3:71534763	3	71543758	T	G	0.569769	0.00212801	1.5e-11	3	71543758	T	G	0.4278	0.0041	0.0014	0.0046	TRUE	TRUE	TRUE	TRUE	TRUE
oilyfish	Height_Yengo_2018	4:14964757:C:T	rs13127099	proxy	chr4:14956689	4	14964757	T	C	0.342779	0.00222725	1.1e-07	4	14964757	T	C	0.6544	0.0001	0.0015	0.96	TRUE	TRUE	TRUE	TRUE	TRUE
oilyfish	Height_Yengo_2018	6:16754366:G:A	rs2301594	proxy	chr6:16753374	6	16754366	A	G	0.826906	0.00280114	5.1e-08	6	16754366	A	G	0.1731	-0.0033	0.0019	0.087	TRUE	TRUE	TRUE	TRUE	TRUE
oilyfish	Height_Yengo_2018	6:27251379:G:A	rs13207082	proxy	chr6:26921528	6	27251379	A	G	0.110012	0.00335932	7.1e-13	6	27251379	A	G	0.91587	-0.0102	0.0023	1.4e-05	FALSE	FALSE	TRUE	TRUE	TRUE
oilyfish	Height_Yengo_2018	6:27788942:C:T	rs200501	proxy	chr6:27799514	6	27788942	T	C	0.863771	0.00307131	3.4e-11	6	27788942	T	C	0.1086	0.0107	0.0021	4.6e-07	FALSE	FALSE	TRUE	TRUE	TRUE
oilyfish	Height_Yengo_2018	6:31463790:C:T	rs2534679	proxy	chr6:31462245	6	31463790	T	C	0.307711	0.00228155	3.1e-10	6	31463790	T	C	0.6956	-0.0033	0.0015	0.034	FALSE	FALSE	TRUE	TRUE	TRUE
oilyfish	Height_Yengo_2018	6:32080191:G:C	rs1269852	proxy	chr6:32194630	6	32080191	C	G	0.869232	0.00312491	4.8e-09	6	32080191	C	G	0.1063	0.0416	0.0022	5e-83	FALSE	FALSE	TRUE	TRUE	FALSE
oilyfish	Height_Yengo_2018	6:92337183:G:A	rs4141509	proxy	chr6:92337476	6	92337183	A	G	0.528616	0.00210792	9.5e-09	6	92337183	A	G	0.4809	0.0008	0.0014	0.57	TRUE	TRUE	FALSE	FALSE	TRUE
oilyfish	Height_Yengo_2018	8:10009949:G:C	rs11986122	proxy	chr8:10009952	8	10009949	C	G	0.422892	0.00214746	1.7e-16	8	10009949	C	G	0.5736	0.0099	0.0015	3.7e-11	FALSE	FALSE	TRUE	TRUE	TRUE
oilyfish	Height_Yengo_2018	8:10819854:C:T	rs4841465	proxy	chr8:10817197	8	10819854	T	C	0.477025	0.00211112	1.7e-11	8	10819854	T	C	0.5225	0.0103	0.0014	9.5e-13	FALSE	FALSE	TRUE	TRUE	FALSE
oilyfish	Height_Yengo_2018	8:11435516:C:T	rs10108511	proxy	chr8:11435291	8	11435516	T	C	0.535166	0.00211902	1e-10	8	11435516	T	C	0.4654	-0.0108	0.0015	1.1e-13	FALSE	FALSE	TRUE	TRUE	FALSE
oilyfish	Height_Yengo_2018	8:59816806:T:A	rs7002967	proxy	chr8:59816868	8	59816806	A	T	0.495236	0.00210504	6.6e-06	8	59816806	A	T	0.5173	-0.0038	0.0014	0.0081	TRUE	TRUE	TRUE	TRUE	FALSE
oilyfish	Height_Yengo_2018	8:8692477:C:T	rs2409096	proxy	chr8:8687325	8	8692477	T	C	0.435616	0.00213341	1.1e-09	8	8692477	T	C	0.5617	0.013	0.0015	7.8e-19	FALSE	FALSE	TRUE	TRUE	FALSE
oilyfish	Height_Yengo_2018	8:9237403:G:T	rs12235038	proxy	chr8:9225629	8	9237403	T	G	0.449266	0.00213306	4e-10	8	9237403	T	G	0.5498	0.004	0.0015	0.0058	TRUE	TRUE	TRUE	TRUE	TRUE
oilyfish	Height_Yengo_2018	9:106775445:G:C	rs536314	proxy	chr9:106772283	9	106775445	C	G	0.49513	0.00210671	6.2e-11	9	106775445	C	G	0.5123	0.0055	0.0014	0.00013	TRUE	TRUE	FALSE	FALSE	TRUE
whiteXwholegrain	GCST90239658	1:72748567:G:GTCCT	rs66495454	original_SNP	NA	1	72748567	GTCCT	G	0.620224	0.00239163	7.9e-16	1	72748567	GTCCT	G	0.366	0.00163641	0.0016471	0.32	TRUE	TRUE	TRUE	TRUE	TRUE
whiteXwholegrain	GCST90239658	1:91191582:A:G	rs72720396	original_SNP	NA	1	91191582	G	A	0.769781	0.00273579	6.7e-10	1	91191582	G	A	0.222	-0.0027596	0.00167245	0.0989	TRUE	TRUE	TRUE	TRUE	TRUE
whiteXwholegrain	GCST90239658	1:97397047:T:A	rs7551794	original_SNP	NA	1	97397047	A	T	0.554435	0.00232197	2e-08	1	97397047	A	T	0.442	-0.000168239	0.00141247	0.905	TRUE	TRUE	TRUE	TRUE	TRUE
whiteXwholegrain	GCST90239658	10:126594360:CT:C	10:126594360_CT_C	original_SNP	NA	10	126594360	C	CT	0.765959	0.00278689	1.6e-08	10	126594360	C	CT	0.238	0.000723216	0.00190193	0.704	TRUE	TRUE	FALSE	FALSE	TRUE
whiteXwholegrain	GCST90239658	11:66480017:C:CA	rs529073727	original_SNP	NA	11	66480017	CA	C	0.723218	0.00262404	6.8e-09	11	66480017	CA	C	0.267	0.00190695	0.00177017	0.281	TRUE	TRUE	TRUE	TRUE	TRUE
whiteXwholegrain	GCST90239658	11:95656648:C:T	rs7110786	original_SNP	NA	11	95656648	T	C	0.578822	0.00233141	6.8e-09	11	95656648	T	C	0.417	-0.00305427	0.0014088	0.0302	TRUE	TRUE	TRUE	TRUE	TRUE
whiteXwholegrain	GCST90239658	12:110051767:TG:T	12:110051767_TG_T	original_SNP	NA	12	110051767	T	TG	0.888534	0.00368492	2.4e-09	12	110051767	T	TG	0.105	0.00763325	0.00249537	0.00222	TRUE	TRUE	TRUE	FALSE	TRUE
whiteXwholegrain	GCST90239658	12:49385679:C:T	rs10875906	original_SNP	NA	12	49385679	T	C	0.722684	0.00260981	4e-08	12	49385679	T	C	0.283	0.000924504	0.00159799	0.563	TRUE	TRUE	TRUE	TRUE	TRUE
whiteXwholegrain	GCST90239658	13:28618941:G:A	rs9512996	original_SNP	NA	13	28618941	A	G	0.626886	0.00238452	2.6e-09	13	28618941	A	G	0.379	0.00153639	0.00142461	0.281	FALSE	FALSE	TRUE	TRUE	TRUE
whiteXwholegrain	GCST90239658	13:58356761:C:T	rs6561943	original_SNP	NA	13	58356761	T	C	0.742683	0.00263979	2.9e-08	13	58356761	T	C	0.258	0.00198251	0.00158911	0.212	TRUE	TRUE	TRUE	TRUE	TRUE
whiteXwholegrain	GCST90239658	14:69663339:CTT:C	14:69663339_CTT_C	original_SNP	NA	14	69663339	C	CTT	0.518429	0.00234701	7.7e-09	14	69663339	C	CTT	0.489	0.00420403	0.00162846	0.00983	TRUE	TRUE	TRUE	TRUE	TRUE
whiteXwholegrain	GCST90239658	15:47933445:T:TATC	rs773364890	original_SNP	NA	15	47933445	TATC	T	0.603248	0.00236276	1.6e-11	15	47933445	TATC	T	0.396	0.00187167	0.00152896	0.221	TRUE	TRUE	TRUE	TRUE	TRUE
whiteXwholegrain	GCST90239658	15:76101535:C:T	rs72734517	original_SNP	NA	15	76101535	T	C	0.96741	0.00649451	4.9e-08	15	76101535	T	C	0.0289	-0.00263229	0.00431688	0.542	TRUE	TRUE	FALSE	FALSE	TRUE
whiteXwholegrain	GCST90239658	16:50217432:C:CT	16:50217432_CT_C	original_SNP	NA	16	50217432	CT	C	0.769944	0.00283911	3.8e-09	16	50217432	CT	C	0.23	0.00133333	0.00192844	0.489	TRUE	TRUE	TRUE	TRUE	TRUE
whiteXwholegrain	GCST90239658	16:53800954:T:C	rs1421085	original_SNP	NA	16	53800954	C	T	0.597137	0.00235082	7.4e-16	16	53800954	C	T	0.41	-0.00182388	0.00140864	0.195	FALSE	FALSE	TRUE	TRUE	TRUE
whiteXwholegrain	GCST90239658	16:7674624:G:T	rs9922390	original_SNP	NA	16	7674624	T	G	0.830884	0.00307708	1.5e-08	16	7674624	T	G	0.172	0.00385025	0.00182467	0.0348	TRUE	TRUE	TRUE	TRUE	TRUE
whiteXwholegrain	GCST90239658	17:2291863:C:T	rs898751	original_SNP	NA	17	2291863	T	C	0.507272	0.0023071	1.8e-10	17	2291863	T	C	0.488	0.00359749	0.00140389	0.0104	TRUE	TRUE	TRUE	TRUE	TRUE
whiteXwholegrain	GCST90239658	18:22740958:T:C	rs4528662	original_SNP	NA	18	22740958	C	T	0.54771	0.00232615	2.4e-08	18	22740958	C	T	0.462	-0.00360063	0.00140793	0.0105	TRUE	TRUE	TRUE	TRUE	TRUE
whiteXwholegrain	GCST90239658	18:24125857:T:C	rs1111207	original_SNP	NA	18	24125857	C	T	0.568423	0.00233219	4e-09	18	24125857	C	T	0.434	-0.00209976	0.00140832	0.136	TRUE	TRUE	FALSE	FALSE	TRUE
whiteXwholegrain	GCST90239658	18:57855319:G:GA	rs71336393	original_SNP	NA	18	57855319	GA	G	0.765447	0.00274076	1.6e-12	18	57855319	GA	G	0.239	-0.000946216	0.00179656	0.598	FALSE	FALSE	TRUE	TRUE	TRUE
whiteXwholegrain	GCST90239658	19:45411941:T:C	rs429358	original_SNP	NA	19	45411941	C	T	0.845176	0.00319242	2.1e-10	19	45411941	C	T	0.152	0.22074	0.00194052	1e-300	FALSE	FALSE	TRUE	TRUE	FALSE
whiteXwholegrain	GCST90239658	2:166318574:T:C	rs4667823	original_SNP	NA	2	166318574	C	T	0.673714	0.00245788	3.2e-09	2	166318574	C	T	0.328	0.00075415	0.00147215	0.608	TRUE	TRUE	FALSE	FALSE	TRUE
whiteXwholegrain	GCST90239658	2:191268152:C:A	rs62180988	original_SNP	NA	2	191268152	A	C	0.682048	0.00247914	3.8e-08	2	191268152	A	C	0.321	0.00717204	0.00150135	1.78e-06	TRUE	TRUE	TRUE	TRUE	TRUE
whiteXwholegrain	GCST90239658	2:236680476:A:G	rs60795232	original_SNP	NA	2	236680476	G	A	0.726741	0.00259146	1.8e-08	2	236680476	G	A	0.277	0.00362796	0.00154999	0.0193	TRUE	TRUE	TRUE	TRUE	TRUE
whiteXwholegrain	GCST90239658	2:44856709:T:C	rs4337521	original_SNP	NA	2	44856709	C	T	0.608373	0.00236463	3.7e-08	2	44856709	C	T	0.394	0.00134078	0.00143574	0.35	TRUE	TRUE	TRUE	TRUE	TRUE
whiteXwholegrain	GCST90239658	2:633063:A:G	rs74676797	original_SNP	NA	2	633063	G	A	0.808865	0.00302338	1e-09	2	633063	G	A	0.179	0.00616496	0.00183641	0.000788	FALSE	FALSE	TRUE	TRUE	TRUE
whiteXwholegrain	GCST90239658	20:34159129:A:AG	rs56054421	original_SNP	NA	20	34159129	AG	A	0.926188	0.00447987	1.2e-08	20	34159129	AG	A	0.0775	-0.00540779	0.00283985	0.0569	FALSE	FALSE	TRUE	TRUE	TRUE
whiteXwholegrain	GCST90239658	20:54421626:C:A	rs6092192	original_SNP	NA	20	54421626	A	C	0.756527	0.00269043	2.5e-08	20	54421626	A	C	0.244	0.00485311	0.0016309	0.00292	TRUE	TRUE	TRUE	TRUE	TRUE
whiteXwholegrain	GCST90239658	20:62308412:C:CA	rs748761813	original_SNP	NA	20	62308412	CA	C	0.845069	0.00331703	4.5e-08	20	62308412	CA	C	0.155	0.0103314	0.00222788	3.53e-06	TRUE	TRUE	TRUE	TRUE	TRUE
whiteXwholegrain	GCST90239658	21:24251940:TA:T	21:24251940_TA_T	original_SNP	NA	21	24251940	T	TA	0.837981	0.0036047	3.4e-08	21	24251940	T	TA	0.133	0.00322271	0.00446143	0.47	TRUE	TRUE	FALSE	FALSE	TRUE
whiteXwholegrain	GCST90239658	3:34204000:A:G	rs2218182	original_SNP	NA	3	34204000	G	A	0.79564	0.00286062	8.7e-09	3	34204000	G	A	0.21	0.00285651	0.00169563	0.0921	TRUE	TRUE	FALSE	FALSE	TRUE
whiteXwholegrain	GCST90239658	3:44784591:G:A	rs17554407	original_SNP	NA	3	44784591	A	G	0.791916	0.00285184	2e-08	3	44784591	A	G	0.211	0.00286424	0.00171429	0.0948	TRUE	TRUE	TRUE	TRUE	TRUE
whiteXwholegrain	GCST90239658	3:49184664:A:G	rs7632267	original_SNP	NA	3	49184664	G	A	0.668075	0.00277737	2.6e-16	3	49184664	G	A	0.333	0.00269678	0.00147689	0.0679	TRUE	TRUE	TRUE	TRUE	TRUE
whiteXwholegrain	GCST90239658	3:89240855:A:G	rs145311166	original_SNP	NA	3	89240855	G	A	0.975702	0.00767619	4.2e-09	3	89240855	G	A	0.0222	0.00567797	0.00490157	0.247	TRUE	TRUE	FALSE	FALSE	TRUE
whiteXwholegrain	GCST90239658	4:101774236:G:C	rs6847684	original_SNP	NA	4	101774236	C	G	0.784607	0.00281171	1.9e-08	4	101774236	C	G	0.217	0.00131126	0.00170248	0.441	TRUE	TRUE	FALSE	FALSE	TRUE
whiteXwholegrain	GCST90239658	4:42078241:A:G	rs6447123	original_SNP	NA	4	42078241	G	A	0.859642	0.00331907	3.3e-09	4	42078241	G	A	0.145	0.00284339	0.00197792	0.151	TRUE	TRUE	FALSE	FALSE	TRUE
whiteXwholegrain	GCST90239658	5:87540401:C:CT	rs369319062	original_SNP	NA	5	87540401	CT	C	0.828531	0.00317892	1.1e-10	5	87540401	CT	C	0.175	-0.00324347	0.0022267	0.145	TRUE	TRUE	TRUE	TRUE	TRUE
whiteXwholegrain	GCST90239658	5:88065130:C:T	rs17485836	original_SNP	NA	5	88065130	T	C	0.89427	0.00378384	3e-08	5	88065130	T	C	0.1	-0.00224262	0.00232356	0.334	TRUE	TRUE	TRUE	TRUE	TRUE
whiteXwholegrain	GCST90239658	6:129225631:A:C	rs71568928	original_SNP	NA	6	129225631	C	A	0.900047	0.00390077	1.9e-08	6	129225631	C	A	0.103	0.000231218	0.00252838	0.927	TRUE	TRUE	FALSE	FALSE	TRUE
whiteXwholegrain	GCST90239658	6:26200677:A:G	rs806794	original_SNP	NA	6	26200677	G	A	0.728116	0.00259438	8.9e-09	6	26200677	G	A	0.289	0.00895289	0.00153256	5.16e-09	FALSE	FALSE	TRUE	TRUE	TRUE
whiteXwholegrain	GCST90239658	7:8110475:A:G	rs10253861	original_SNP	NA	7	8110475	G	A	0.552202	0.00232305	1.2e-08	7	8110475	G	A	0.456	0.00490448	0.00139445	0.000436	FALSE	FALSE	TRUE	TRUE	TRUE
whiteXwholegrain	GCST90239658	8:127595667:G:GA	rs35811711	original_SNP	NA	8	127595667	GA	G	0.66281	0.00263171	1.5e-09	8	127595667	GA	G	0.346	0.00258863	0.0017076	0.13	TRUE	TRUE	TRUE	TRUE	TRUE
whiteXwholegrain	GCST90239658	8:65709467:A:G	rs6987861	original_SNP	NA	8	65709467	G	A	0.767636	0.00272935	3.4e-08	8	65709467	G	A	0.23	0.0025657	0.00164405	0.119	TRUE	TRUE	FALSE	FALSE	TRUE
whiteXwholegrain	GCST90239658	9:87275348:T:G	rs1147198	original_SNP	NA	9	87275348	G	T	0.769021	0.00273247	1.8e-09	9	87275348	G	T	0.227	0.000704012	0.00164498	0.669	TRUE	TRUE	FALSE	FALSE	TRUE
whiteXwholegrain	GCST90239658	1:72748567:G:GTCCT	NA	proxy	chr1:72748567	1	72748567	GTCCT	G	0.620224	0.00239163	7.9e-16	1	72748567	GTCCT	G	0.366	0.00163641	0.0016471	0.32	TRUE	TRUE	TRUE	TRUE	TRUE
whiteXwholegrain	GCST90239658	10:126594892:A:G	NA	proxy	chr10:126594360	10	126594892	G	A	0.752089	0.00267603	6.8e-08	10	126594892	G	A	0.252	0.00202653	0.00162849	0.213	TRUE	TRUE	TRUE	TRUE	TRUE
whiteXwholegrain	GCST90239658	11:66493825:C:T	NA	proxy	chr11:66480017	11	66493825	T	C	0.737337	0.00262383	2.1e-08	11	66493825	T	C	0.262	0.00298449	0.00159137	0.0607	TRUE	TRUE	TRUE	TRUE	TRUE
whiteXwholegrain	GCST90239658	15:47933163:C:T	NA	proxy	chr15:47933445	15	47933163	T	C	0.603959	0.00236008	1.9e-11	15	47933163	T	C	0.394	0.00231167	0.00142141	0.104	TRUE	TRUE	TRUE	TRUE	TRUE
whiteXwholegrain	GCST90239658	18:57854694:C:T	NA	proxy	chr18:57855319	18	57854694	T	C	0.764313	0.00272104	5.3e-12	18	57854694	T	C	0.238	-0.00172529	0.00163278	0.291	FALSE	FALSE	TRUE	TRUE	TRUE
whiteXwholegrain	GCST90239658	20:34159237:T:C	NA	proxy	chr20:34159129	20	34159237	C	T	0.928815	0.00448935	1.8e-08	20	34159237	C	T	0.0765	-0.00452014	0.00259316	0.0813	FALSE	FALSE	TRUE	TRUE	TRUE
whiteXwholegrain	GCST90239658	8:127595667:G:GA	NA	proxy	chr8:127595667	8	127595667	GA	G	0.66281	0.00263171	1.5e-09	8	127595667	GA	G	0.346	0.00258863	0.0017076	0.13	TRUE	TRUE	TRUE	TRUE	TRUE
whiteXwholegrain	GCST90132314	1:72748567:GTCCT:G	rs66495454	original_SNP	NA	1	72748567	G	GTCCT	0.379776	0.00239163	7.9e-16	1	72748567	G	GTCCT	0.6306	-0.0154857	0.00700706	0.0271	TRUE	TRUE	TRUE	TRUE	TRUE
whiteXwholegrain	GCST90132314	1:91191582:G:A	rs72720396	original_SNP	NA	1	91191582	A	G	0.230219	0.00273579	6.7e-10	1	91191582	A	G	0.7714	0.00795158	0.00581085	0.1712	TRUE	TRUE	TRUE	TRUE	TRUE
whiteXwholegrain	GCST90132314	1:97397047:T:A	rs7551794	original_SNP	NA	1	97397047	A	T	0.554435	0.00232197	2e-08	1	97397047	A	T	0.432	-0.0109736	0.0049757	0.02742	TRUE	TRUE	TRUE	TRUE	TRUE
whiteXwholegrain	GCST90132314	10:126594360:C:CT	10:126594360_CT_C	original_SNP	NA	10	126594360	CT	C	0.234041	0.00278689	1.6e-08	10	126594360	CT	C	0.7555	-0.00778997	0.00838481	0.3529	TRUE	TRUE	FALSE	FALSE	TRUE
whiteXwholegrain	GCST90132314	11:66480017:C:CA	rs529073727	original_SNP	NA	11	66480017	CA	C	0.723218	0.00262404	6.8e-09	11	66480017	CA	C	0.2646	-0.022279	0.00812163	0.006085	TRUE	TRUE	TRUE	TRUE	TRUE
whiteXwholegrain	GCST90132314	11:95656648:C:T	rs7110786	original_SNP	NA	11	95656648	T	C	0.578822	0.00233141	6.8e-09	11	95656648	T	C	0.4114	-0.0125609	0.00516003	0.01492	TRUE	TRUE	TRUE	TRUE	TRUE
whiteXwholegrain	GCST90132314	12:110051767:TG:T	12:110051767_TG_T	original_SNP	NA	12	110051767	T	TG	0.888534	0.00368492	2.4e-09	12	110051767	T	TG	0.1041	0.00248801	0.00897581	0.7816	TRUE	TRUE	TRUE	FALSE	TRUE
whiteXwholegrain	GCST90132314	12:49385679:C:T	rs10875906	original_SNP	NA	12	49385679	T	C	0.722684	0.00260981	4e-08	12	49385679	T	C	0.2847	-0.00035299	0.00556604	0.9494	TRUE	TRUE	TRUE	TRUE	TRUE
whiteXwholegrain	GCST90132314	13:28618941:G:A	rs9512996	original_SNP	NA	13	28618941	A	G	0.626886	0.00238452	2.6e-09	13	28618941	A	G	0.3792	0.00211181	0.00507447	0.6773	FALSE	FALSE	TRUE	TRUE	TRUE
whiteXwholegrain	GCST90132314	13:58356761:C:T	rs6561943	original_SNP	NA	13	58356761	T	C	0.742683	0.00263979	2.9e-08	13	58356761	T	C	0.2473	0.00448132	0.00572351	0.4336	TRUE	TRUE	TRUE	TRUE	TRUE
whiteXwholegrain	GCST90132314	14:69663339:C:CTT	14:69663339_CTT_C	original_SNP	NA	14	69663339	CTT	C	0.481571	0.00234701	7.7e-09	14	69663339	CTT	C	0.5142	-0.0203581	0.00730499	0.005322	TRUE	TRUE	TRUE	TRUE	TRUE
whiteXwholegrain	GCST90132314	15:47933445:TATC:T	rs773364890	original_SNP	NA	15	47933445	T	TATC	0.396752	0.00236276	1.6e-11	15	47933445	T	TATC	0.6032	-0.00194285	0.0053745	0.7177	TRUE	TRUE	TRUE	TRUE	TRUE
whiteXwholegrain	GCST90132314	15:76101535:C:T	rs72734517	original_SNP	NA	15	76101535	T	C	0.96741	0.00649451	4.9e-08	15	76101535	T	C	0.0321	-0.0266272	0.0157073	0.09003	TRUE	TRUE	FALSE	FALSE	TRUE
whiteXwholegrain	GCST90132314	16:53800954:C:T	rs1421085	original_SNP	NA	16	53800954	T	C	0.402863	0.00235082	7.4e-16	16	53800954	T	C	0.5985	-0.0174215	0.00501222	0.0005093	FALSE	FALSE	TRUE	TRUE	TRUE
whiteXwholegrain	GCST90132314	16:7674624:G:T	rs9922390	original_SNP	NA	16	7674624	T	G	0.830884	0.00307708	1.5e-08	16	7674624	T	G	0.1793	-0.00586678	0.00668215	0.38	TRUE	TRUE	TRUE	TRUE	TRUE
whiteXwholegrain	GCST90132314	17:2291863:C:T	rs898751	original_SNP	NA	17	2291863	T	C	0.507272	0.0023071	1.8e-10	17	2291863	T	C	0.4874	-0.0100027	0.00497165	0.04422	TRUE	TRUE	TRUE	TRUE	TRUE
whiteXwholegrain	GCST90132314	18:22740958:C:T	rs4528662	original_SNP	NA	18	22740958	T	C	0.45229	0.00232615	2.4e-08	18	22740958	T	C	0.5298	0.00438502	0.0048929	0.3701	TRUE	TRUE	TRUE	TRUE	TRUE
whiteXwholegrain	GCST90132314	18:24125857:C:T	rs1111207	original_SNP	NA	18	24125857	T	C	0.431577	0.00233219	4e-09	18	24125857	T	C	0.5651	-0.0110789	0.00493083	0.02465	TRUE	TRUE	FALSE	FALSE	TRUE
whiteXwholegrain	GCST90132314	18:57855319:GA:G	rs71336393	original_SNP	NA	18	57855319	G	GA	0.234553	0.00274076	1.6e-12	18	57855319	G	GA	0.7564	-0.0225838	0.00825255	0.006208	FALSE	FALSE	TRUE	TRUE	TRUE
whiteXwholegrain	GCST90132314	19:45411941:C:T	rs429358	original_SNP	NA	19	45411941	T	C	0.154824	0.00319242	2.1e-10	19	45411941	T	C	0.8484	-0.091423	0.00707914	3.732e-38	FALSE	FALSE	TRUE	TRUE	FALSE
whiteXwholegrain	GCST90132314	2:166318574:C:T	rs4667823	original_SNP	NA	2	166318574	T	C	0.326286	0.00245788	3.2e-09	2	166318574	T	C	0.6746	0.00831991	0.00544632	0.1266	TRUE	TRUE	FALSE	FALSE	TRUE
whiteXwholegrain	GCST90132314	2:191268152:C:A	rs62180988	original_SNP	NA	2	191268152	A	C	0.682048	0.00247914	3.8e-08	2	191268152	A	C	0.3142	0.00255188	0.00533657	0.6325	TRUE	TRUE	TRUE	TRUE	TRUE
whiteXwholegrain	GCST90132314	2:236680476:G:A	rs60795232	original_SNP	NA	2	236680476	A	G	0.273259	0.00259146	1.8e-08	2	236680476	A	G	0.7269	0.00252577	0.00556155	0.6497	TRUE	TRUE	TRUE	TRUE	TRUE
whiteXwholegrain	GCST90132314	2:44856709:C:T	rs4337521	original_SNP	NA	2	44856709	T	C	0.391627	0.00236463	3.7e-08	2	44856709	T	C	0.5966	-0.00063138	0.00503059	0.9001	TRUE	TRUE	TRUE	TRUE	TRUE
whiteXwholegrain	GCST90132314	2:633063:G:A	rs74676797	original_SNP	NA	2	633063	A	G	0.191135	0.00302338	1e-09	2	633063	A	G	0.8192	0.0200475	0.00764382	0.008724	FALSE	FALSE	TRUE	TRUE	TRUE
whiteXwholegrain	GCST90132314	20:34159129:AG:A	rs56054421	original_SNP	NA	20	34159129	A	AG	0.073812	0.00447987	1.2e-08	20	34159129	A	AG	0.9054	0.0160649	0.0100278	0.1091	FALSE	FALSE	TRUE	TRUE	TRUE
whiteXwholegrain	GCST90132314	20:54421626:C:A	rs6092192	original_SNP	NA	20	54421626	A	C	0.756527	0.00269043	2.5e-08	20	54421626	A	C	0.244	-0.00022091	0.0058728	0.97	TRUE	TRUE	TRUE	TRUE	TRUE
whiteXwholegrain	GCST90132314	20:62308412:C:CA	rs748761813	original_SNP	NA	20	62308412	CA	C	0.845069	0.00331703	4.5e-08	20	62308412	CA	C	0.1705	-0.0197223	0.00803761	0.01414	TRUE	TRUE	TRUE	TRUE	TRUE
whiteXwholegrain	GCST90132314	3:34204000:G:A	rs2218182	original_SNP	NA	3	34204000	A	G	0.20436	0.00286062	8.7e-09	3	34204000	A	G	0.7694	-0.00339956	0.00589565	0.5642	TRUE	TRUE	FALSE	FALSE	TRUE
whiteXwholegrain	GCST90132314	3:44784591:G:A	rs17554407	original_SNP	NA	3	44784591	A	G	0.791916	0.00285184	2e-08	3	44784591	A	G	0.2237	0.0142837	0.00611947	0.01959	TRUE	TRUE	TRUE	TRUE	TRUE
whiteXwholegrain	GCST90132314	3:49184664:G:A	rs7632267	original_SNP	NA	3	49184664	A	G	0.331925	0.00277737	2.6e-16	3	49184664	A	G	0.6723	0.00063805	0.00534837	0.905	TRUE	TRUE	TRUE	TRUE	TRUE
whiteXwholegrain	GCST90132314	3:89240855:G:A	rs145311166	original_SNP	NA	3	89240855	A	G	0.024298	0.00767619	4.2e-09	3	89240855	A	G	0.9777	-0.0113802	0.0178272	0.5232	TRUE	TRUE	FALSE	FALSE	TRUE
whiteXwholegrain	GCST90132314	4:101774236:G:C	rs6847684	original_SNP	NA	4	101774236	C	G	0.784607	0.00281171	1.9e-08	4	101774236	C	G	0.2233	-0.00735687	0.00593406	0.2151	TRUE	TRUE	FALSE	FALSE	TRUE
whiteXwholegrain	GCST90132314	4:42078241:G:A	rs6447123	original_SNP	NA	4	42078241	A	G	0.140358	0.00331907	3.3e-09	4	42078241	A	G	0.8471	0.0006044	0.00692474	0.9304	TRUE	TRUE	FALSE	FALSE	TRUE
whiteXwholegrain	GCST90132314	5:87540401:C:CT	rs369319062	original_SNP	NA	5	87540401	CT	C	0.828531	0.00317892	1.1e-10	5	87540401	CT	C	0.1794	-0.00562223	0.00954057	0.5557	TRUE	TRUE	TRUE	TRUE	TRUE
whiteXwholegrain	GCST90132314	5:88065130:C:T	rs17485836	original_SNP	NA	5	88065130	T	C	0.89427	0.00378384	3e-08	5	88065130	T	C	0.1043	-0.0200101	0.00835096	0.01657	TRUE	TRUE	TRUE	TRUE	TRUE
whiteXwholegrain	GCST90132314	6:129225631:C:A	rs71568928	original_SNP	NA	6	129225631	A	C	0.099953	0.00390077	1.9e-08	6	129225631	A	C	0.8965	-0.00833362	0.00901517	0.3553	TRUE	TRUE	FALSE	FALSE	TRUE
whiteXwholegrain	GCST90132314	6:26200677:G:A	rs806794	original_SNP	NA	6	26200677	A	G	0.271884	0.00259438	8.9e-09	6	26200677	A	G	0.6999	0.00382844	0.00538394	0.477	FALSE	FALSE	TRUE	TRUE	TRUE
whiteXwholegrain	GCST90132314	7:8110475:G:A	rs10253861	original_SNP	NA	7	8110475	A	G	0.447798	0.00232305	1.2e-08	7	8110475	A	G	0.541	0.00159715	0.00491503	0.7452	TRUE	TRUE	TRUE	TRUE	TRUE
whiteXwholegrain	GCST90132314	8:127595667:GA:G	rs35811711	original_SNP	NA	8	127595667	G	GA	0.33719	0.00263171	1.5e-09	8	127595667	G	GA	0.6432	0.0025137	0.00775765	0.7459	TRUE	TRUE	TRUE	TRUE	TRUE
whiteXwholegrain	GCST90132314	8:65709467:G:A	rs6987861	original_SNP	NA	8	65709467	A	G	0.232364	0.00272935	3.4e-08	8	65709467	A	G	0.7518	-0.019816	0.00575453	0.0005741	TRUE	TRUE	FALSE	FALSE	TRUE
whiteXwholegrain	GCST90132314	9:87275348:G:T	rs1147198	original_SNP	NA	9	87275348	T	G	0.230979	0.00273247	1.8e-09	9	87275348	T	G	0.7611	-0.00218839	0.0059545	0.7132	TRUE	TRUE	FALSE	FALSE	TRUE
whiteXwholegrain	Height_Yengo_2018	1:97397047:T:A	NA	original_SNP	NA	1	97397047	A	T	0.554435	0.00232197	2e-08	1	97397047	A	T	0.425	0.003	0.0014	0.039	TRUE	TRUE	TRUE	TRUE	TRUE
whiteXwholegrain	Height_Yengo_2018	11:95656648:C:T	NA	original_SNP	NA	11	95656648	T	C	0.578822	0.00233141	6.8e-09	11	95656648	T	C	0.4244	0.0055	0.0015	0.00017	TRUE	TRUE	TRUE	TRUE	TRUE
whiteXwholegrain	Height_Yengo_2018	13:58356761:C:T	NA	original_SNP	NA	13	58356761	T	C	0.742683	0.00263979	2.9e-08	13	58356761	T	C	0.2595	-0.0068	0.0017	6e-05	TRUE	TRUE	TRUE	TRUE	FALSE
whiteXwholegrain	Height_Yengo_2018	16:53800954:C:T	NA	original_SNP	NA	16	53800954	T	C	0.402863	0.00235082	7.4e-16	16	53800954	T	C	0.5967	0.0051	0.0015	0.0005	FALSE	FALSE	TRUE	TRUE	TRUE
whiteXwholegrain	Height_Yengo_2018	16:7674624:G:T	NA	original_SNP	NA	16	7674624	T	G	0.830884	0.00307708	1.5e-08	16	7674624	T	G	0.1766	0.001	0.0019	0.59	TRUE	TRUE	TRUE	TRUE	TRUE
whiteXwholegrain	Height_Yengo_2018	17:2291863:C:T	NA	original_SNP	NA	17	2291863	T	C	0.507272	0.0023071	1.8e-10	17	2291863	T	C	0.4822	0.0022	0.0014	0.13	TRUE	TRUE	TRUE	TRUE	TRUE
whiteXwholegrain	Height_Yengo_2018	18:22740958:C:T	NA	original_SNP	NA	18	22740958	T	C	0.45229	0.00232615	2.4e-08	18	22740958	T	C	0.5334	-0.0112	0.0015	2.6e-14	TRUE	TRUE	TRUE	TRUE	FALSE
whiteXwholegrain	Height_Yengo_2018	18:24125857:C:T	NA	original_SNP	NA	18	24125857	T	C	0.431577	0.00233219	4e-09	18	24125857	T	C	0.5779	-0.0004	0.0015	0.8	TRUE	TRUE	FALSE	FALSE	TRUE
whiteXwholegrain	Height_Yengo_2018	2:166318574:C:T	NA	original_SNP	NA	2	166318574	T	C	0.326286	0.00245788	3.2e-09	2	166318574	T	C	0.67	-0.0068	0.0015	6.1e-06	TRUE	TRUE	FALSE	FALSE	FALSE
whiteXwholegrain	Height_Yengo_2018	20:54421626:C:A	NA	original_SNP	NA	20	54421626	A	C	0.756527	0.00269043	2.5e-08	20	54421626	A	C	0.2461	-0.0044	0.0017	0.0097	TRUE	TRUE	TRUE	TRUE	TRUE
whiteXwholegrain	Height_Yengo_2018	3:34204000:G:A	NA	original_SNP	NA	3	34204000	A	G	0.20436	0.00286062	8.7e-09	3	34204000	A	G	0.8008	0.0013	0.0018	0.47	TRUE	TRUE	FALSE	FALSE	TRUE
whiteXwholegrain	Height_Yengo_2018	3:44784591:G:A	NA	original_SNP	NA	3	44784591	A	G	0.791916	0.00285184	2e-08	3	44784591	A	G	0.2076	-0.0057	0.0018	0.0012	TRUE	TRUE	TRUE	TRUE	TRUE
whiteXwholegrain	Height_Yengo_2018	4:101774236:G:C	NA	original_SNP	NA	4	101774236	C	G	0.784607	0.00281171	1.9e-08	4	101774236	C	G	0.216	0.0007	0.0018	0.71	TRUE	TRUE	FALSE	FALSE	TRUE
whiteXwholegrain	Height_Yengo_2018	4:42078241:G:A	NA	original_SNP	NA	4	42078241	A	G	0.140358	0.00331907	3.3e-09	4	42078241	A	G	0.8514	-0.0078	0.002	0.00015	TRUE	TRUE	FALSE	FALSE	TRUE
whiteXwholegrain	Height_Yengo_2018	5:88065130:C:T	NA	original_SNP	NA	5	88065130	T	C	0.89427	0.00378384	3e-08	5	88065130	T	C	0.1116	-0.0063	0.0024	0.008	TRUE	TRUE	TRUE	TRUE	TRUE
whiteXwholegrain	Height_Yengo_2018	6:26200677:G:A	NA	original_SNP	NA	6	26200677	A	G	0.271884	0.00259438	8.9e-09	6	26200677	A	G	0.7062	0.0586	0.0016	2e-295	FALSE	FALSE	TRUE	TRUE	FALSE
whiteXwholegrain	Height_Yengo_2018	7:8110475:G:A	NA	original_SNP	NA	7	8110475	A	G	0.447798	0.00232305	1.2e-08	7	8110475	A	G	0.5479	0.0205	0.0014	1.4e-45	FALSE	FALSE	TRUE	TRUE	FALSE
whiteXwholegrain	Height_Yengo_2018	8:65709467:G:A	NA	original_SNP	NA	8	65709467	A	G	0.232364	0.00272935	3.4e-08	8	65709467	A	G	0.7595	0.0054	0.0017	0.0015	TRUE	TRUE	FALSE	FALSE	TRUE
whiteXwholegrain	Height_Yengo_2018	9:87275348:G:T	NA	original_SNP	NA	9	87275348	T	G	0.230979	0.00273247	1.8e-09	9	87275348	T	G	0.7703	0.0032	0.0017	0.059	TRUE	TRUE	FALSE	FALSE	TRUE
whiteXwholegrain	Height_Yengo_2018	1:91199862:G:T	rs10922910	proxy	chr1:91191582	1	91199862	T	G	0.746172	0.00265242	7e-09	1	91199862	T	G	0.248	0.0036	0.0016	0.027	TRUE	TRUE	TRUE	TRUE	TRUE
whiteXwholegrain	Height_Yengo_2018	10:126594892:G:A	rs10736892	proxy	chr10:126594360	10	126594892	A	G	0.247911	0.00267603	6.8e-08	10	126594892	A	G	0.7551	-0.0097	0.0017	6.4e-09	TRUE	TRUE	TRUE	TRUE	FALSE
whiteXwholegrain	Height_Yengo_2018	11:66493825:C:T	rs10791889	proxy	chr11:66480017	11	66493825	T	C	0.737337	0.00262383	2.1e-08	11	66493825	T	C	0.2646	0.0046	0.0016	0.0047	TRUE	TRUE	TRUE	TRUE	TRUE
whiteXwholegrain	Height_Yengo_2018	13:28620036:C:T	rs9507983	proxy	chr13:28618941	13	28620036	T	C	0.373299	0.00238486	3.1e-09	13	28620036	T	C	0.6072	-0.0004	0.0015	0.81	FALSE	FALSE	TRUE	TRUE	TRUE
whiteXwholegrain	Height_Yengo_2018	15:47933163:C:T	rs10519136	proxy	chr15:47933445	15	47933163	T	C	0.603959	0.00236008	1.9e-11	15	47933163	T	C	0.3963	0.0065	0.0015	9.5e-06	TRUE	TRUE	TRUE	TRUE	TRUE
whiteXwholegrain	Height_Yengo_2018	18:57852948:C:A	rs11152213	proxy	chr18:57855319	18	57852948	A	C	0.235835	0.00271851	5.6e-12	18	57852948	A	C	0.7658	-0.0294	0.0017	2.3e-66	FALSE	FALSE	TRUE	TRUE	FALSE
whiteXwholegrain	Height_Yengo_2018	19:45422946:G:A	rs4420638	proxy	chr19:45411941	19	45422946	A	G	0.189668	0.00294368	1.3e-08	19	45422946	A	G	0.8369	-0.0043	0.0019	0.028	FALSE	FALSE	TRUE	TRUE	TRUE
whiteXwholegrain	Height_Yengo_2018	2:191312906:C:T	rs4638823	proxy	chr2:191268152	2	191312906	T	C	0.318118	0.00247391	7.3e-08	2	191312906	T	C	0.6781	-0.0005	0.0015	0.76	TRUE	TRUE	TRUE	TRUE	TRUE
whiteXwholegrain	Height_Yengo_2018	2:236680249:G:A	rs2675125	proxy	chr2:236680476	2	236680249	A	G	0.275108	0.0025807	2.9e-08	2	236680249	A	G	0.7241	0.0022	0.0016	0.17	TRUE	TRUE	TRUE	TRUE	TRUE
whiteXwholegrain	Height_Yengo_2018	2:44854683:G:C	rs12463737	proxy	chr2:44856709	2	44854683	C	G	0.61911	0.00237165	1.2e-07	2	44854683	C	G	0.376	0.0182	0.0015	3.9e-35	TRUE	TRUE	TRUE	TRUE	FALSE
whiteXwholegrain	Height_Yengo_2018	2:632550:C:T	rs13012571	proxy	chr2:633063	2	632550	T	C	0.171573	0.00305333	7.9e-09	2	632550	T	C	0.8303	0.0081	0.0019	1.5e-05	FALSE	FALSE	TRUE	TRUE	TRUE
whiteXwholegrain	Height_Yengo_2018	20:34164463:G:A	rs1557203	proxy	chr20:34159129	20	34164463	A	G	0.070955	0.00449545	1.6e-08	20	34164463	A	G	0.92622	-0.0623	0.0028	2.7e-112	FALSE	FALSE	TRUE	TRUE	FALSE
whiteXwholegrain	Height_Yengo_2018	3:49181218:G:A	rs4955410	proxy	chr3:49184664	3	49181218	A	G	0.668041	0.00277713	2.7e-16	3	49181218	A	G	0.3413	-0.0148	0.0015	1.9e-22	TRUE	TRUE	TRUE	TRUE	FALSE
whiteXwholegrain	Height_Yengo_2018	3:88999823:G:A	rs17028497	proxy	chr3:89240855	3	88999823	A	G	0.973426	0.00720244	4e-05	3	88999823	A	G	0.02356	-0.015	0.0043	0.00056	TRUE	TRUE	FALSE	FALSE	FALSE
whiteXwholegrain	Height_Yengo_2018	6:129283603:G:A	rs9482965	proxy	chr6:129225631	6	129283603	A	G	0.096078	0.00391674	6.1e-08	6	129283603	A	G	0.90914	-0.0007	0.0024	0.78	TRUE	TRUE	FALSE	FALSE	TRUE
alcohol	GCST90013405	1:216681000:C:T	rs2244598	original_SNP	NA	1	216681000	T	C	0.603849	0.00214683	3.5e-09	1	216681000	T	C	0.395684	9.47183e-05	0.000399538	0.9	TRUE	TRUE	FALSE	FALSE	TRUE
alcohol	GCST90013405	1:4569436:A:T	rs780569	original_SNP	NA	1	4569436	T	A	0.7084	0.00231521	1.2e-09	1	4569436	T	A	0.291286	-0.000144577	0.000430912	0.64	TRUE	TRUE	FALSE	FALSE	TRUE
alcohol	GCST90013405	1:94051350:C:A	rs7514579	original_SNP	NA	1	94051350	A	C	0.232949	0.00247542	5e-09	1	94051350	A	C	0.767716	0.00188635	0.000461142	3.3e-05	TRUE	TRUE	TRUE	TRUE	FALSE
alcohol	GCST90013405	1:952494:AT:A	rs59239970	original_SNP	NA	1	952494	A	AT	0.387653	0.00215999	7.1e-10	1	952494	A	AT	0.61278	0.000148711	0.000401905	0.8	TRUE	TRUE	FALSE	FALSE	TRUE
alcohol	GCST90013405	10:102626510:T:G	rs61873510	original_SNP	NA	10	102626510	G	T	0.327783	0.00227806	3.6e-09	10	102626510	G	T	0.672143	-0.00140302	0.000424518	0.0012	TRUE	TRUE	TRUE	TRUE	FALSE
alcohol	GCST90013405	10:133761285:A:G	rs34473884	original_SNP	NA	10	133761285	G	A	0.249263	0.00241042	3.1e-08	10	133761285	G	A	0.751397	-3.33492e-05	0.00044927	0.95	TRUE	TRUE	TRUE	TRUE	TRUE
alcohol	GCST90013405	10:99715744:A:G	rs489062	original_SNP	NA	10	99715744	G	A	0.438026	0.00210267	1.8e-08	10	99715744	G	A	0.562508	-0.000634027	0.000391484	0.099	TRUE	TRUE	TRUE	TRUE	TRUE
alcohol	GCST90013405	11:113335833:AT:A	rs142453320	original_SNP	NA	11	113335833	A	AT	0.369747	0.00220816	2e-08	11	113335833	A	AT	0.62988	0.000305566	0.00041146	0.49	TRUE	TRUE	TRUE	TRUE	TRUE
alcohol	GCST90013405	11:133780757:A:G	rs11223617	original_SNP	NA	11	133780757	G	A	0.206268	0.00258503	3e-12	11	133780757	G	A	0.793856	0.000321261	0.000481826	0.39	TRUE	TRUE	FALSE	FALSE	TRUE
alcohol	GCST90013405	11:47723540:G:A	rs7117115	original_SNP	NA	11	47723540	A	G	0.438362	0.00212396	3.9e-14	11	47723540	A	G	0.561666	-0.000222221	0.000395771	0.61	FALSE	FALSE	TRUE	TRUE	TRUE
alcohol	GCST90013405	12:123894261:C:CTTTTTTTTTTTTT	12:123894261_CTTTTTTTTTTTTT_C	original_SNP	NA	12	123894261	CTTTTTTTTTTTTT	C	0.81237	0.0027244	2.8e-09	12	123894261	CTTTTTTTTTTTTT	C	0.187883	-0.00327405	0.000507781	1.3e-11	FALSE	FALSE	TRUE	TRUE	FALSE
alcohol	GCST90013405	12:50260264:T:C	rs7305229	original_SNP	NA	12	50260264	C	T	0.451348	0.00210811	3.7e-08	12	50260264	C	T	0.548267	-0.000157191	0.000392902	0.75	FALSE	FALSE	TRUE	TRUE	TRUE
alcohol	GCST90013405	12:51988518:C:A	rs10876200	original_SNP	NA	12	51988518	A	C	0.275075	0.00233887	4e-08	12	51988518	A	C	0.725269	0.000584449	0.000435999	0.26	TRUE	TRUE	FALSE	FALSE	TRUE
alcohol	GCST90013405	12:54623132:A:G	rs58905411	original_SNP	NA	12	54623132	G	A	0.411022	0.00212185	9.9e-17	12	54623132	G	A	0.589757	-5.38582e-05	0.000395507	0.96	FALSE	FALSE	TRUE	TRUE	TRUE
alcohol	GCST90013405	13:49986118:G:A	rs2181328	original_SNP	NA	13	49986118	A	G	0.712526	0.00232633	1.7e-10	13	49986118	A	G	0.287162	-0.000127992	0.000435581	0.83	TRUE	TRUE	FALSE	FALSE	TRUE
alcohol	GCST90013405	14:56846715:A:C	rs17698314	original_SNP	NA	14	56846715	C	A	0.247263	0.00242682	1.5e-08	14	56846715	C	A	0.752121	4.89231e-05	0.000452194	0.98	TRUE	TRUE	FALSE	FALSE	TRUE
alcohol	GCST90013405	14:79961779:G:T	rs2009367	original_SNP	NA	14	79961779	T	G	0.304059	0.00227541	2.2e-08	14	79961779	T	G	0.696671	-0.00155844	0.000426767	0.00021	TRUE	TRUE	TRUE	TRUE	FALSE
alcohol	GCST90013405	15:34659517:C:G	rs117799466	original_SNP	NA	15	34659517	G	C	0.337772	0.00228461	2.5e-09	15	34659517	G	C	0.662938	0.000115327	0.000426086	0.85	TRUE	TRUE	TRUE	TRUE	TRUE
alcohol	GCST90013405	15:44105706:C:CT	rs141010627	original_SNP	NA	15	44105706	CT	C	0.720641	0.0025438	5.4e-09	15	44105706	CT	C	0.279663	-0.000464288	0.00047416	0.25	TRUE	TRUE	FALSE	FALSE	TRUE
alcohol	GCST90013405	15:76816448:TA:T	rs143618772	original_SNP	NA	15	76816448	T	TA	0.056906	0.00453711	1e-09	15	76816448	T	TA	0.943343	0.000230004	0.000846603	0.64	TRUE	TRUE	TRUE	TRUE	TRUE
alcohol	GCST90013405	16:13746413:C:CTT	rs369028384	original_SNP	NA	16	13746413	CTT	C	0.754514	0.00243478	1.1e-09	16	13746413	CTT	C	0.245957	-0.000198297	0.000454066	0.68	TRUE	TRUE	FALSE	FALSE	TRUE
alcohol	GCST90013405	16:19994176:C:CT	16:19994176_CT_C	original_SNP	NA	16	19994176	CT	C	0.284128	0.00233715	4e-14	16	19994176	CT	C	0.716104	-2.99466e-05	0.000436056	0.97	TRUE	TRUE	TRUE	TRUE	TRUE
alcohol	GCST90013405	16:22903022:T:A	rs78621285	original_SNP	NA	16	22903022	A	T	0.088624	0.00367079	4.5e-08	16	22903022	A	T	0.911151	0.000952229	0.000684113	0.23	TRUE	TRUE	FALSE	FALSE	TRUE
alcohol	GCST90013405	16:28529461:TA:T	rs542594336	original_SNP	NA	16	28529461	T	TA	0.405505	0.00215438	2.5e-28	16	28529461	T	TA	0.59518	-0.00152214	0.000402705	0.00012	TRUE	TRUE	TRUE	TRUE	TRUE
alcohol	GCST90013405	16:30098194:G:GAT	rs776868747	original_SNP	NA	16	30098194	GAT	G	0.291639	0.00257802	2e-18	16	30098194	GAT	G	0.70868	-0.00178155	0.000482032	0.00016	TRUE	TRUE	FALSE	FALSE	TRUE
alcohol	GCST90013405	16:53800954:C:T	rs1421085	original_SNP	NA	16	53800954	T	C	0.403126	0.00212442	8.3e-14	16	53800954	T	C	0.596725	-0.00346796	0.000396529	3.6e-18	FALSE	FALSE	TRUE	TRUE	FALSE
alcohol	GCST90013405	16:69763280:T:C	rs113441031	original_SNP	NA	16	69763280	C	T	0.170198	0.00278664	1e-11	16	69763280	C	T	0.830244	-0.00279816	0.000520422	9.9e-08	TRUE	TRUE	TRUE	TRUE	FALSE
alcohol	GCST90013405	16:72105844:A:G	rs72787062	original_SNP	NA	16	72105844	G	A	0.162523	0.00282729	2.9e-11	16	72105844	G	A	0.837133	-0.0041268	0.000527482	1.8e-15	TRUE	TRUE	TRUE	TRUE	FALSE
alcohol	GCST90013405	16:72628693:A:C	rs72803180	original_SNP	NA	16	72628693	C	A	0.16486	0.00284127	1.1e-09	16	72628693	C	A	0.834377	-0.00168471	0.000529578	0.0013	TRUE	TRUE	FALSE	FALSE	TRUE
alcohol	GCST90013405	16:73912588:C:G	rs1104608	original_SNP	NA	16	73912588	G	C	0.425762	0.0021271	1.5e-08	16	73912588	G	C	0.573936	0.000836036	0.000396954	0.028	TRUE	TRUE	FALSE	FALSE	TRUE
alcohol	GCST90013405	17:27588806:A:C	rs8614	original_SNP	NA	17	27588806	C	A	0.182244	0.0027053	2.6e-08	17	27588806	C	A	0.817477	0.000384566	0.00050394	0.53	FALSE	FALSE	TRUE	TRUE	TRUE
alcohol	GCST90013405	17:29707521:A:G	rs61296342	original_SNP	NA	17	29707521	G	A	0.549909	0.00218012	1.2e-08	17	29707521	G	A	0.449863	0.000516803	0.000406521	0.22	TRUE	TRUE	TRUE	TRUE	TRUE
alcohol	GCST90013405	17:40713071:T:C	rs12945575	original_SNP	NA	17	40713071	C	T	0.248535	0.00241716	4.5e-08	17	40713071	C	T	0.751956	-0.00182279	0.000451026	4.8e-05	TRUE	TRUE	TRUE	TRUE	FALSE
alcohol	GCST90013405	17:44183232:G:C	17:44183232_C_G	original_SNP	NA	17	44183232	C	G	0.209585	0.00261998	3.1e-14	17	44183232	C	G	0.790494	0.00062233	0.000488949	0.2	FALSE	FALSE	TRUE	TRUE	TRUE
alcohol	GCST90013405	17:44757058:CA:C	rs549080390	original_SNP	NA	17	44757058	C	CA	0.232505	0.00262392	8.9e-12	17	44757058	C	CA	0.767773	0.000690076	0.00048987	0.17	FALSE	FALSE	TRUE	TRUE	TRUE
alcohol	GCST90013405	17:7604471:G:A	rs60815182	original_SNP	NA	17	7604471	A	G	0.169007	0.00281483	1.5e-09	17	7604471	A	G	0.830662	-0.000595492	0.000524246	0.19	TRUE	TRUE	FALSE	FALSE	TRUE
alcohol	GCST90013405	18:21087531:T:C	rs891389	original_SNP	NA	18	21087531	C	T	0.345806	0.00219462	4.3e-16	18	21087531	C	T	0.654031	-0.00216034	0.000409352	1.1e-07	TRUE	TRUE	TRUE	TRUE	TRUE
alcohol	GCST90013405	18:40700878:T:G	rs9646538	original_SNP	NA	18	40700878	G	T	0.40139	0.00216639	5.4e-09	18	40700878	G	T	0.599192	0.0014389	0.000404373	0.00022	TRUE	TRUE	TRUE	TRUE	FALSE
alcohol	GCST90013405	18:50759317:T:C	rs62100779	original_SNP	NA	18	50759317	C	T	0.702392	0.00245588	1.3e-09	18	50759317	C	T	0.298124	-0.000321585	0.000464373	0.4	TRUE	TRUE	FALSE	FALSE	TRUE
alcohol	GCST90013405	18:53045198:T:C	rs1788030	original_SNP	NA	18	53045198	C	T	0.458862	0.00210996	3.9e-11	18	53045198	C	T	0.540279	-0.000129431	0.000399039	0.8	TRUE	TRUE	TRUE	TRUE	TRUE
alcohol	GCST90013405	18:57829135:C:T	rs6567160	original_SNP	NA	18	57829135	T	C	0.232663	0.00246829	2.1e-11	18	57829135	T	C	0.76754	-0.000863397	0.000460592	0.051	FALSE	FALSE	TRUE	TRUE	TRUE
alcohol	GCST90013405	19:49248730:A:G	rs838145	original_SNP	NA	19	49248730	G	A	0.542273	0.00211101	1.3e-15	19	49248730	G	A	0.457255	-0.00103186	0.000393413	0.014	TRUE	TRUE	TRUE	TRUE	TRUE
alcohol	GCST90013405	2:178173386:T:A	rs1377491	original_SNP	NA	2	178173386	A	T	0.793361	0.00257201	1.5e-08	2	178173386	A	T	0.206389	0.000669748	0.000480277	0.15	TRUE	TRUE	TRUE	TRUE	TRUE
alcohol	GCST90013405	2:193848340:A:C	rs59979824	original_SNP	NA	2	193848340	C	A	0.34141	0.00220135	3.5e-09	2	193848340	C	A	0.658825	-3.13322e-05	0.000410387	0.93	TRUE	TRUE	TRUE	TRUE	TRUE
alcohol	GCST90013405	2:211454133:A:G	rs4309518	original_SNP	NA	2	211454133	G	A	0.469257	0.00208851	2.2e-08	2	211454133	G	A	0.530415	0.000125248	0.000389057	0.76	TRUE	TRUE	FALSE	FALSE	TRUE
alcohol	GCST90013405	2:215402926:T:C	rs10188314	original_SNP	NA	2	215402926	C	T	0.471201	0.00208842	1.8e-08	2	215402926	C	T	0.528796	0.000270817	0.000389333	0.52	TRUE	TRUE	TRUE	TRUE	TRUE
alcohol	GCST90013405	2:228997531:T:C	rs113784412	original_SNP	NA	2	228997531	C	T	0.325724	0.00225529	4.7e-08	2	228997531	C	T	0.673647	-0.000942605	0.000420201	0.028	TRUE	TRUE	TRUE	TRUE	TRUE
alcohol	GCST90013405	2:23889134:G:C	rs7586023	original_SNP	NA	2	23889134	C	G	0.676474	0.00223511	5.3e-11	2	23889134	C	G	0.323422	0.000693503	0.000416548	0.13	FALSE	FALSE	TRUE	TRUE	TRUE
alcohol	GCST90013405	2:27748992:A:AT	2:27748992_AT_A	original_SNP	NA	2	27748992	AT	A	0.616057	0.00215126	2.8e-64	2	27748992	AT	A	0.384442	0.000800334	0.000400676	0.033	FALSE	FALSE	TRUE	TRUE	TRUE
alcohol	GCST90013405	2:28276643:G:C	rs1395324	original_SNP	NA	2	28276643	C	G	0.780813	0.00251454	1.7e-08	2	28276643	C	G	0.219397	0.000974158	0.000468348	0.053	TRUE	TRUE	TRUE	TRUE	TRUE
alcohol	GCST90013405	2:45159091:A:G	rs1004787	original_SNP	NA	2	45159091	G	A	0.531243	0.00209645	1.4e-14	2	45159091	G	A	0.467809	-0.000566358	0.000391188	0.17	TRUE	TRUE	TRUE	TRUE	TRUE
alcohol	GCST90013405	2:58006919:G:GA	2:58006919_GA_G	original_SNP	NA	2	58006919	GA	G	0.629628	0.00217621	1.2e-09	2	58006919	GA	G	0.370479	-0.000502311	0.000409479	0.26	TRUE	TRUE	TRUE	TRUE	TRUE
alcohol	GCST90013405	20:35538083:C:CAAAAAAAAAAA	20:35538083_CAAAAAAAAAAA_C	original_SNP	NA	20	35538083	CAAAAAAAAAAA	C	0.770773	0.00254259	2.3e-11	20	35538083	CAAAAAAAAAAA	C	0.229627	-0.00132611	0.00047383	0.0058	TRUE	TRUE	TRUE	TRUE	TRUE
alcohol	GCST90013405	22:24666311:G:A	rs149971103	original_SNP	NA	22	24666311	A	G	0.01665	0.00823543	2e-08	22	24666311	A	G	0.983257	0.00118092	0.0015288	0.39	TRUE	TRUE	TRUE	FALSE	TRUE
alcohol	GCST90013405	22:42025823:A:G	rs28741121	original_SNP	NA	22	42025823	G	A	0.171955	0.00279583	5.6e-09	22	42025823	G	A	0.828132	0.00202774	0.000520761	5.1e-05	TRUE	TRUE	TRUE	TRUE	FALSE
alcohol	GCST90013405	22:48887939:TC:T	rs71316947	original_SNP	NA	22	48887939	T	TC	0.435597	0.00212913	1.1e-08	22	48887939	T	TC	0.564398	-0.000245417	0.00039646	0.36	TRUE	TRUE	TRUE	TRUE	TRUE
alcohol	GCST90013405	3:12466715:A:G	rs4135294	original_SNP	NA	3	12466715	G	A	0.148802	0.00296311	4.6e-08	3	12466715	G	A	0.85146	0.000266176	0.000552718	0.52	TRUE	TRUE	TRUE	TRUE	TRUE
alcohol	GCST90013405	3:131634826:A:G	rs1228589	original_SNP	NA	3	131634826	G	A	0.24653	0.00242876	2.1e-08	3	131634826	G	A	0.753744	-0.00108595	0.000452819	0.0071	TRUE	TRUE	TRUE	TRUE	TRUE
alcohol	GCST90013405	3:38552250:G:A	rs7630012	original_SNP	NA	3	38552250	A	G	0.434504	0.00210034	9.6e-09	3	38552250	A	G	0.565153	0.000677388	0.000391901	0.071	FALSE	FALSE	TRUE	TRUE	TRUE
alcohol	GCST90013405	3:49250007:T:C	rs113011189	original_SNP	NA	3	49250007	C	T	0.090526	0.00375381	1.8e-12	3	49250007	C	T	0.90989	-0.00121936	0.000684777	0.074	TRUE	TRUE	TRUE	TRUE	TRUE
alcohol	GCST90013405	3:50020448:A:AT	3:50020448_AT_A	original_SNP	NA	3	50020448	AT	A	0.050518	0.00549265	4.1e-11	3	50020448	AT	A	0.94978	-0.000797153	0.000999243	0.46	TRUE	TRUE	FALSE	FALSE	TRUE
alcohol	GCST90013405	3:71553132:G:T	rs9842406	original_SNP	NA	3	71553132	T	G	0.433717	0.0021065	2.6e-11	3	71553132	T	G	0.566435	-0.000283565	0.000392565	0.5	TRUE	TRUE	TRUE	TRUE	TRUE
alcohol	GCST90013405	3:85650004:C:T	rs9866322	original_SNP	NA	3	85650004	T	C	0.226192	0.00250702	3.8e-11	3	85650004	T	C	0.77375	0.00017062	0.000467147	0.79	TRUE	TRUE	TRUE	TRUE	TRUE
alcohol	GCST90013405	4:103198082:G:A	rs13135092	original_SNP	NA	4	103198082	A	G	0.08331	0.00379233	1.6e-19	4	103198082	A	G	0.916445	-0.00349619	0.000705671	1.9e-07	TRUE	TRUE	TRUE	TRUE	TRUE
alcohol	GCST90013405	4:135900688:C:T	rs13102973	original_SNP	NA	4	135900688	T	C	0.620213	0.00214896	2.9e-08	4	135900688	T	C	0.380672	0.000373017	0.000400534	0.32	TRUE	TRUE	FALSE	FALSE	TRUE
alcohol	GCST90013405	4:184828533:A:C	rs62339673	original_SNP	NA	4	184828533	C	A	0.627572	0.00217186	3.7e-08	4	184828533	C	A	0.372747	-3.51649e-06	0.000404986	0.96	TRUE	TRUE	FALSE	FALSE	TRUE
alcohol	GCST90013405	4:3268710:G:A	rs2858088	original_SNP	NA	4	3268710	A	G	0.618143	0.00214813	1.6e-10	4	3268710	A	G	0.382165	0.000384712	0.000400168	0.31	TRUE	TRUE	TRUE	TRUE	TRUE
alcohol	GCST90013405	4:39414993:G:A	rs11940694	original_SNP	NA	4	39414993	A	G	0.605372	0.00215124	5.5e-51	4	39414993	A	G	0.395391	-0.000712174	0.000401203	0.076	FALSE	TRUE	FALSE	FALSE	TRUE
alcohol	GCST90013405	4:55561067:C:T	rs2237021	original_SNP	NA	4	55561067	T	C	0.501121	0.00208578	4.1e-09	4	55561067	T	C	0.499532	0.000478099	0.0003889	0.19	TRUE	TRUE	TRUE	TRUE	TRUE
alcohol	GCST90013405	4:67965761:A:AGATT	rs759387670	original_SNP	NA	4	67965761	AGATT	A	0.69211	0.00226143	2.1e-08	4	67965761	AGATT	A	0.307727	-0.000634525	0.000421605	0.19	TRUE	TRUE	TRUE	TRUE	TRUE
alcohol	GCST90013405	5:132255680:G:GA	5:132255680_GA_G	original_SNP	NA	5	132255680	GA	G	0.166438	0.00280691	3.9e-09	5	132255680	GA	G	0.833625	0.000204959	0.000523338	0.62	TRUE	TRUE	TRUE	TRUE	TRUE
alcohol	GCST90013405	5:144204346:A:G	rs6887940	original_SNP	NA	5	144204346	G	A	0.537679	0.00209305	7.7e-11	5	144204346	G	A	0.462031	0.000105685	0.000390418	0.98	TRUE	TRUE	FALSE	FALSE	TRUE
alcohol	GCST90013405	5:145619857:G:A	rs72806111	original_SNP	NA	5	145619857	A	G	0.253598	0.00246467	3.8e-08	5	145619857	A	G	0.746891	0.000375964	0.00045985	0.42	TRUE	TRUE	TRUE	TRUE	TRUE
alcohol	GCST90013405	5:87512314:T:C	rs33713	original_SNP	NA	5	87512314	C	T	0.643703	0.00218833	1.5e-11	5	87512314	C	T	0.35777	0.000293135	0.0004078	0.42	TRUE	TRUE	TRUE	TRUE	TRUE
alcohol	GCST90013405	6:12903957:G:A	rs9349379	original_SNP	NA	6	12903957	A	G	0.405514	0.00212349	7.6e-10	6	12903957	A	G	0.594215	4.25589e-05	0.000395715	0.91	TRUE	TRUE	TRUE	TRUE	TRUE
alcohol	GCST90013405	6:141705737:G:C	rs9376614	original_SNP	NA	6	141705737	C	G	0.376126	0.00219604	1.7e-08	6	141705737	C	G	0.623604	-0.000137659	0.00040895	0.63	TRUE	TRUE	TRUE	TRUE	TRUE
alcohol	GCST90013405	6:98316558:T:TC	6:98316558_TC_T	original_SNP	NA	6	98316558	TC	T	0.372419	0.00218427	2.7e-16	6	98316558	TC	T	0.627657	0.00137036	0.000406938	0.00046	FALSE	FALSE	TRUE	TRUE	TRUE
alcohol	GCST90013405	7:141668403:T:G	rs4726481	original_SNP	NA	7	141668403	G	T	0.399838	0.00213608	2.1e-11	7	141668403	G	T	0.599561	0.000150657	0.00039818	0.7	FALSE	TRUE	TRUE	FALSE	TRUE
alcohol	GCST90013405	7:153493325:T:TC	7:153493325_TC_T	original_SNP	NA	7	153493325	TC	T	0.413559	0.00217879	8.6e-10	7	153493325	TC	T	0.586094	-0.00035945	0.00040602	0.42	TRUE	TRUE	TRUE	TRUE	TRUE
alcohol	GCST90013405	7:1946130:G:C	rs56403963	original_SNP	NA	7	1946130	C	G	0.17064	0.00277526	6.2e-09	7	1946130	C	G	0.828974	9.32914e-05	0.000517001	0.92	TRUE	TRUE	TRUE	TRUE	TRUE
alcohol	GCST90013405	7:73042085:T:C	rs62466318	original_SNP	NA	7	73042085	C	T	0.203336	0.00259693	3e-13	7	73042085	C	T	0.797092	-0.00253285	0.000484301	1.5e-07	FALSE	FALSE	TRUE	TRUE	FALSE
alcohol	GCST90013405	7:74298343:T:TGAGA	7:74298343_TGAGA_T	original_SNP	NA	7	74298343	TGAGA	T	0.243157	0.00251785	1.4e-09	7	74298343	TGAGA	T	0.756361	-0.000791758	0.00046911	0.1	TRUE	TRUE	TRUE	TRUE	TRUE
alcohol	GCST90013405	7:74844193:A:C	rs868975575	original_SNP	NA	7	74844193	C	A	0.221062	0.00258935	2.5e-08	7	74844193	C	A	0.778598	-0.00156993	0.000482374	0.00068	TRUE	TRUE	TRUE	TRUE	FALSE
alcohol	GCST90013405	8:142615222:T:C	rs11787216	original_SNP	NA	8	142615222	C	T	0.370537	0.00220283	6.1e-14	8	142615222	C	T	0.630236	-0.000988903	0.000410534	0.015	TRUE	TRUE	TRUE	TRUE	TRUE
alcohol	GCST90013405	8:143534117:T:C	rs13263946	original_SNP	NA	8	143534117	C	T	0.294956	0.00230942	2.4e-10	8	143534117	C	T	0.704483	0.000381057	0.000430053	0.34	TRUE	TRUE	TRUE	TRUE	TRUE
alcohol	GCST90013405	8:30835535:G:A	rs2042073	original_SNP	NA	8	30835535	A	G	0.604967	0.00213043	1.2e-08	8	30835535	A	G	0.395374	0.0010504	0.000396889	0.0059	TRUE	TRUE	TRUE	TRUE	TRUE
alcohol	GCST90013405	8:64496159:C:T	rs4739105	original_SNP	NA	8	64496159	T	C	0.787237	0.00257732	3.9e-09	8	64496159	T	C	0.212453	0.000760296	0.000480232	0.11	TRUE	TRUE	TRUE	TRUE	TRUE
alcohol	GCST90013405	9:92201811:T:C	rs10752651	original_SNP	NA	9	92201811	C	T	0.538149	0.00210239	1.4e-08	9	92201811	C	T	0.461373	-0.000634098	0.000391958	0.11	TRUE	TRUE	TRUE	TRUE	TRUE
alcohol	GCST90319877	1:216681000:T:C	NA	original_SNP	NA	1	216681000	C	T	0.396151	0.00214683	3.5e-09	1	216681000	C	T	0.6216	-0.0132	0.0126	0.2978	TRUE	TRUE	FALSE	FALSE	TRUE
alcohol	GCST90319877	1:4569436:A:T	NA	original_SNP	NA	1	4569436	T	A	0.7084	0.00231521	1.2e-09	1	4569436	T	A	0.2684	0.003	0.0134	0.823	TRUE	TRUE	FALSE	FALSE	TRUE
alcohol	GCST90319877	1:94051350:A:C	NA	original_SNP	NA	1	94051350	C	A	0.767051	0.00247542	5e-09	1	94051350	C	A	0.2233	-0.0277	0.0143	0.05293	TRUE	TRUE	TRUE	TRUE	TRUE
alcohol	GCST90319877	10:133761285:A:G	NA	original_SNP	NA	10	133761285	G	A	0.249263	0.00241042	3.1e-08	10	133761285	G	A	0.7632	0.0003	0.014	0.9808	TRUE	TRUE	TRUE	TRUE	TRUE
alcohol	GCST90319877	10:99715744:A:G	NA	original_SNP	NA	10	99715744	G	A	0.438026	0.00210267	1.8e-08	10	99715744	G	A	0.5606	-0.0085	0.0122	0.4865	TRUE	TRUE	TRUE	TRUE	TRUE
alcohol	GCST90319877	11:133780757:A:G	NA	original_SNP	NA	11	133780757	G	A	0.206268	0.00258503	3e-12	11	133780757	G	A	0.7576	-0.0119	0.014	0.3979	TRUE	TRUE	FALSE	FALSE	TRUE
alcohol	GCST90319877	11:47723540:A:G	NA	original_SNP	NA	11	47723540	G	A	0.561638	0.00212396	3.9e-14	11	47723540	G	A	0.4423	0.0364	0.0168	0.03047	TRUE	TRUE	TRUE	TRUE	TRUE
alcohol	GCST90319877	12:50260264:T:C	NA	original_SNP	NA	12	50260264	C	T	0.451348	0.00210811	3.7e-08	12	50260264	C	T	0.5378	-0.003	0.0121	0.8014	TRUE	TRUE	TRUE	TRUE	TRUE
alcohol	GCST90319877	12:51988518:A:C	NA	original_SNP	NA	12	51988518	C	A	0.724925	0.00233887	4e-08	12	51988518	C	A	0.2649	-0.0006	0.0137	0.9677	TRUE	TRUE	FALSE	FALSE	TRUE
alcohol	GCST90319877	12:54623132:A:G	NA	original_SNP	NA	12	54623132	G	A	0.411022	0.00212185	9.9e-17	12	54623132	G	A	0.5758	-0.002	0.0123	0.8726	FALSE	FALSE	TRUE	TRUE	TRUE
alcohol	GCST90319877	13:49986118:A:G	NA	original_SNP	NA	13	49986118	G	A	0.287474	0.00232633	1.7e-10	13	49986118	G	A	0.691	0.0082	0.0129	0.5264	TRUE	TRUE	FALSE	FALSE	TRUE
alcohol	GCST90319877	14:56846715:A:C	NA	original_SNP	NA	14	56846715	C	A	0.247263	0.00242682	1.5e-08	14	56846715	C	A	0.7185	0.0062	0.0133	0.6388	TRUE	TRUE	FALSE	FALSE	TRUE
alcohol	GCST90319877	14:79961779:T:G	NA	original_SNP	NA	14	79961779	G	T	0.695941	0.00227541	2.2e-08	14	79961779	G	T	0.2964	-0.0058	0.0164	0.7243	TRUE	TRUE	TRUE	TRUE	TRUE
alcohol	GCST90319877	15:34659517:C:G	NA	original_SNP	NA	15	34659517	G	C	0.337772	0.00228461	2.5e-09	15	34659517	G	C	0.6292	-0.0053	0.013	0.6829	TRUE	TRUE	TRUE	TRUE	TRUE
alcohol	GCST90319877	16:22903022:A:T	NA	original_SNP	NA	16	22903022	T	A	0.911376	0.00367079	4.5e-08	16	22903022	T	A	0.0773	-0.0252	0.0236	0.2846	TRUE	TRUE	FALSE	FALSE	TRUE
alcohol	GCST90319877	16:53800954:T:C	NA	original_SNP	NA	16	53800954	C	T	0.596874	0.00212442	8.3e-14	16	53800954	C	T	0.4144	0.0212	0.0123	0.08445	FALSE	FALSE	TRUE	TRUE	TRUE
alcohol	GCST90319877	16:69763280:T:C	NA	original_SNP	NA	16	69763280	C	T	0.170198	0.00278664	1e-11	16	69763280	C	T	0.8367	-0.0396	0.016	0.01328	TRUE	TRUE	TRUE	TRUE	TRUE
alcohol	GCST90319877	16:72105844:A:G	NA	original_SNP	NA	16	72105844	G	A	0.162523	0.00282729	2.9e-11	16	72105844	G	A	0.8459	-0.0392	0.0176	0.02607	TRUE	TRUE	TRUE	TRUE	TRUE
alcohol	GCST90319877	16:73912588:C:G	NA	original_SNP	NA	16	73912588	G	C	0.425762	0.0021271	1.5e-08	16	73912588	G	C	0.5748	0.01	0.0121	0.4088	TRUE	TRUE	FALSE	FALSE	TRUE
alcohol	GCST90319877	17:27588806:A:C	NA	original_SNP	NA	17	27588806	C	A	0.182244	0.0027053	2.6e-08	17	27588806	C	A	0.8255	-0.0044	0.0162	0.7867	FALSE	FALSE	TRUE	TRUE	TRUE
alcohol	GCST90319877	17:29707521:A:G	NA	original_SNP	NA	17	29707521	G	A	0.549909	0.00218012	1.2e-08	17	29707521	G	A	0.4164	0.0091	0.0191	0.6348	TRUE	TRUE	TRUE	TRUE	TRUE
alcohol	GCST90319877	17:40713071:T:C	NA	original_SNP	NA	17	40713071	C	T	0.248535	0.00241716	4.5e-08	17	40713071	C	T	0.7588	-0.018	0.016	0.2583	TRUE	TRUE	TRUE	TRUE	TRUE
alcohol	GCST90319877	17:7604471:A:G	NA	original_SNP	NA	17	7604471	G	A	0.830993	0.00281483	1.5e-09	17	7604471	G	A	0.19	-0.0092	0.0155	0.5553	TRUE	TRUE	FALSE	FALSE	TRUE
alcohol	GCST90319877	18:21087531:T:C	NA	original_SNP	NA	18	21087531	C	T	0.345806	0.00219462	4.3e-16	18	21087531	C	T	0.6494	-0.0161	0.0124	0.1945	TRUE	TRUE	TRUE	TRUE	TRUE
alcohol	GCST90319877	18:40700878:T:G	NA	original_SNP	NA	18	40700878	G	T	0.40139	0.00216639	5.4e-09	18	40700878	G	T	0.5766	-0.0155	0.0165	0.3484	TRUE	TRUE	TRUE	TRUE	TRUE
alcohol	GCST90319877	18:53045198:T:C	NA	original_SNP	NA	18	53045198	C	T	0.458862	0.00210996	3.9e-11	18	53045198	C	T	0.5499	-0.0011	0.0119	0.9238	TRUE	TRUE	TRUE	TRUE	TRUE
alcohol	GCST90319877	18:57829135:T:C	NA	original_SNP	NA	18	57829135	C	T	0.767337	0.00246829	2.1e-11	18	57829135	C	T	0.2256	-0.0047	0.0145	0.7461	FALSE	FALSE	TRUE	TRUE	TRUE
alcohol	GCST90319877	19:49248730:A:G	NA	original_SNP	NA	19	49248730	G	A	0.542273	0.00211101	1.3e-15	19	49248730	G	A	0.4071	0.0549	0.0125	1.081e-05	FALSE	FALSE	TRUE	TRUE	TRUE
alcohol	GCST90319877	2:178173386:A:T	NA	original_SNP	NA	2	178173386	T	A	0.206639	0.00257201	1.5e-08	2	178173386	T	A	0.8039	0.0375	0.015	0.01241	TRUE	TRUE	TRUE	TRUE	TRUE
alcohol	GCST90319877	2:193848340:A:C	NA	original_SNP	NA	2	193848340	C	A	0.34141	0.00220135	3.5e-09	2	193848340	C	A	0.6638	0.0078	0.0126	0.5333	TRUE	TRUE	TRUE	TRUE	TRUE
alcohol	GCST90319877	2:211454133:A:G	NA	original_SNP	NA	2	211454133	G	A	0.469257	0.00208851	2.2e-08	2	211454133	G	A	0.5344	-0.0106	0.0119	0.3722	TRUE	TRUE	FALSE	FALSE	TRUE
alcohol	GCST90319877	2:215402926:T:C	NA	original_SNP	NA	2	215402926	C	T	0.471201	0.00208842	1.8e-08	2	215402926	C	T	0.5188	-0.0018	0.0119	0.877	TRUE	TRUE	TRUE	TRUE	TRUE
alcohol	GCST90319877	2:228997531:T:C	NA	original_SNP	NA	2	228997531	C	T	0.325724	0.00225529	4.7e-08	2	228997531	C	T	0.6604	0.0346	0.015	0.02138	TRUE	TRUE	TRUE	TRUE	TRUE
alcohol	GCST90319877	2:23889134:C:G	NA	original_SNP	NA	2	23889134	G	C	0.323526	0.00223511	5.3e-11	2	23889134	G	C	0.699	0.0196	0.0133	0.1414	FALSE	FALSE	TRUE	TRUE	TRUE
alcohol	GCST90319877	2:28276643:C:G	NA	original_SNP	NA	2	28276643	G	C	0.219187	0.00251454	1.7e-08	2	28276643	G	C	0.743	0.0077	0.0141	0.5868	TRUE	TRUE	TRUE	TRUE	TRUE
alcohol	GCST90319877	2:45159091:A:G	NA	original_SNP	NA	2	45159091	G	A	0.531243	0.00209645	1.4e-14	2	45159091	G	A	0.4345	-0.0289	0.0124	0.01942	TRUE	TRUE	TRUE	TRUE	TRUE
alcohol	GCST90319877	2:74226102:T:C	NA	original_SNP	NA	2	74226102	C	T	0.137783	0.00303033	1.2e-08	2	74226102	C	T	0.8704	-0.0127	0.0183	0.4875	TRUE	TRUE	FALSE	FALSE	TRUE
alcohol	GCST90319877	2:97797680:T:C	NA	original_SNP	NA	2	97797680	C	T	0.866793	0.0031023	8.3e-10	2	97797680	C	T	0.1158	-0.0021	0.0199	0.9141	TRUE	TRUE	TRUE	TRUE	TRUE
alcohol	GCST90319877	22:42025823:A:G	NA	original_SNP	NA	22	42025823	G	A	0.171955	0.00279583	5.6e-09	22	42025823	G	A	0.836	-0.0086	0.0161	0.5933	TRUE	TRUE	TRUE	TRUE	TRUE
alcohol	GCST90319877	3:12466715:A:G	NA	original_SNP	NA	3	12466715	G	A	0.148802	0.00296311	4.6e-08	3	12466715	G	A	0.8608	-0.0045	0.0177	0.7991	TRUE	TRUE	TRUE	TRUE	TRUE
alcohol	GCST90319877	3:131634826:A:G	NA	original_SNP	NA	3	131634826	G	A	0.24653	0.00242876	2.1e-08	3	131634826	G	A	0.7594	0.0002	0.0139	0.9892	TRUE	TRUE	TRUE	TRUE	TRUE
alcohol	GCST90319877	3:38552250:A:G	NA	original_SNP	NA	3	38552250	G	A	0.565496	0.00210034	9.6e-09	3	38552250	G	A	0.4319	-0.0237	0.0123	0.05399	FALSE	FALSE	TRUE	TRUE	TRUE
alcohol	GCST90319877	3:49250007:T:C	NA	original_SNP	NA	3	49250007	C	T	0.090526	0.00375381	1.8e-12	3	49250007	C	T	0.917	0.0073	0.0219	0.7402	TRUE	TRUE	TRUE	TRUE	TRUE
alcohol	GCST90319877	3:71553132:T:G	NA	original_SNP	NA	3	71553132	G	T	0.566283	0.0021065	2.6e-11	3	71553132	G	T	0.4098	-0.0136	0.0124	0.2727	TRUE	TRUE	TRUE	TRUE	TRUE
alcohol	GCST90319877	3:85650004:T:C	NA	original_SNP	NA	3	85650004	C	T	0.773808	0.00250702	3.8e-11	3	85650004	C	T	0.2216	0.0121	0.0147	0.4097	TRUE	TRUE	TRUE	TRUE	TRUE
alcohol	GCST90319877	4:103198082:A:G	NA	original_SNP	NA	4	103198082	G	A	0.91669	0.00379233	1.6e-19	4	103198082	G	A	0.0706	-0.0328	0.0258	0.2031	TRUE	TRUE	TRUE	TRUE	TRUE
alcohol	GCST90319877	4:184828533:A:C	NA	original_SNP	NA	4	184828533	C	A	0.627572	0.00217186	3.7e-08	4	184828533	C	A	0.3618	-0.0134	0.013	0.3026	TRUE	TRUE	FALSE	FALSE	TRUE
alcohol	GCST90319877	4:3268710:A:G	NA	original_SNP	NA	4	3268710	G	A	0.381857	0.00214813	1.6e-10	4	3268710	G	A	0.625	-0.0047	0.0123	0.7041	TRUE	TRUE	TRUE	TRUE	TRUE
alcohol	GCST90319877	4:39414993:A:G	NA	original_SNP	NA	4	39414993	G	A	0.394628	0.00215124	5.5e-51	4	39414993	G	A	0.6042	0.0521	0.0123	2.162e-05	FALSE	TRUE	FALSE	FALSE	TRUE
alcohol	GCST90319877	4:55561067:T:C	NA	original_SNP	NA	4	55561067	C	T	0.498879	0.00208578	4.1e-09	4	55561067	C	T	0.487	-0.0005	0.012	0.9673	TRUE	TRUE	TRUE	TRUE	TRUE
alcohol	GCST90319877	5:144204346:A:G	NA	original_SNP	NA	5	144204346	G	A	0.537679	0.00209305	7.7e-11	5	144204346	G	A	0.4742	0.0114	0.0154	0.4588	TRUE	TRUE	FALSE	FALSE	TRUE
alcohol	GCST90319877	5:145619857:A:G	NA	original_SNP	NA	5	145619857	G	A	0.746402	0.00246467	3.8e-08	5	145619857	G	A	0.2988	0.006	0.0183	0.7409	TRUE	TRUE	TRUE	TRUE	TRUE
alcohol	GCST90319877	5:87512314:T:C	NA	original_SNP	NA	5	87512314	C	T	0.643703	0.00218833	1.5e-11	5	87512314	C	T	0.36	-0.0024	0.0158	0.8775	TRUE	TRUE	TRUE	TRUE	TRUE
alcohol	GCST90319877	6:12903957:A:G	NA	original_SNP	NA	6	12903957	G	A	0.594486	0.00212349	7.6e-10	6	12903957	G	A	0.4193	-0.0012	0.012	0.9226	TRUE	TRUE	TRUE	TRUE	TRUE
alcohol	GCST90319877	7:141668403:T:G	NA	original_SNP	NA	7	141668403	G	T	0.399838	0.00213608	2.1e-11	7	141668403	G	T	0.6229	-0.0089	0.0129	0.4914	FALSE	TRUE	TRUE	FALSE	TRUE
alcohol	GCST90319877	7:1946130:C:G	NA	original_SNP	NA	7	1946130	G	C	0.82936	0.00277526	6.2e-09	7	1946130	G	C	0.2019	0.0034	0.0149	0.8199	TRUE	TRUE	TRUE	TRUE	TRUE
alcohol	GCST90319877	7:73042085:T:C	NA	original_SNP	NA	7	73042085	C	T	0.203336	0.00259693	3e-13	7	73042085	C	T	0.8051	0.021	0.0182	0.2473	TRUE	TRUE	TRUE	TRUE	TRUE
alcohol	GCST90319877	8:142615222:T:C	NA	original_SNP	NA	8	142615222	C	T	0.370537	0.00220283	6.1e-14	8	142615222	C	T	0.6362	0.0051	0.0125	0.6817	TRUE	TRUE	TRUE	TRUE	TRUE
alcohol	GCST90319877	8:30835535:A:G	NA	original_SNP	NA	8	30835535	G	A	0.395033	0.00213043	1.2e-08	8	30835535	G	A	0.6104	-0.0037	0.0125	0.7691	TRUE	TRUE	TRUE	TRUE	TRUE
alcohol	GCST90319877	8:64496159:T:C	NA	original_SNP	NA	8	64496159	C	T	0.212763	0.00257732	3.9e-09	8	64496159	C	T	0.7844	0.0079	0.0149	0.5974	TRUE	TRUE	TRUE	TRUE	TRUE
alcohol	GCST90319877	9:92201811:T:C	NA	original_SNP	NA	9	92201811	C	T	0.538149	0.00210239	1.4e-08	9	92201811	C	T	0.4664	0.0171	0.0119	0.151	TRUE	TRUE	TRUE	TRUE	TRUE
alcohol	GCST90319877	1:952003:A:G	rs3128118	proxy	chr1:952494	1	952003	G	A	0.390895	0.00214133	3.9e-09	1	952003	G	A	0.5923	-0.0195	0.0123	0.1144	TRUE	TRUE	FALSE	FALSE	TRUE
alcohol	GCST90319877	11:113336172:A:G	rs11601054	proxy	chr11:113335833	11	113336172	G	A	0.379173	0.00215157	8.1e-08	11	113336172	G	A	0.6709	0.0402	0.0132	0.00235	TRUE	TRUE	TRUE	TRUE	TRUE
alcohol	GCST90319877	16:13746548:A:G	rs11640541	proxy	chr16:13746413	16	13746548	G	A	0.735392	0.00236708	1.2e-08	16	13746548	G	A	0.2931	0.0125	0.0164	0.4485	TRUE	TRUE	FALSE	FALSE	TRUE
alcohol	GCST90319877	16:28529716:T:C	rs240705	proxy	chr16:28529461	16	28529716	C	T	0.418376	0.00211301	2.4e-26	16	28529716	C	T	0.5526	-0.004	0.0155	0.796	FALSE	FALSE	TRUE	TRUE	TRUE
alcohol	GCST90319877	16:72706927:A:G	rs72789386	proxy	chr16:72628693	16	72706927	G	A	0.815591	0.00271263	7.3e-07	16	72706927	G	A	0.2023	-0.0245	0.0149	0.1005	TRUE	TRUE	FALSE	FALSE	TRUE
alcohol	GCST90319877	17:44183317:A:C	rs371996525	proxy	chr17:44183232	17	44183317	C	A	0.227155	0.002495	1.2e-12	17	44183317	C	A	0.7709	0.0239	0.0235	0.3093	FALSE	FALSE	TRUE	TRUE	TRUE
alcohol	GCST90319877	2:58006624:A:G	rs11898858	proxy	chr2:58006919	2	58006624	G	A	0.628148	0.00215405	2.5e-09	2	58006624	G	A	0.3715	-0.0067	0.0123	0.5872	TRUE	TRUE	TRUE	TRUE	TRUE
alcohol	GCST90319877	4:135900762:A:C	rs13127569	proxy	chr4:135900688	4	135900762	C	A	0.664453	0.00220672	5e-07	4	135900762	C	A	0.3614	0.0239	0.013	0.06551	TRUE	TRUE	TRUE	TRUE	TRUE
alcohol	GCST90319877	4:67965272:T:G	rs28522198	proxy	chr4:67965761	4	67965272	G	T	0.245728	0.00242508	1.3e-07	4	67965272	G	T	0.718	-0.0307	0.0132	0.02044	TRUE	TRUE	TRUE	TRUE	TRUE
alcohol	GCST90319877	5:132256750:T:C	rs4705871	proxy	chr5:132255680	5	132256750	C	T	0.165037	0.00280823	5.3e-09	5	132256750	C	T	0.8285	-0.0139	0.0182	0.444	TRUE	TRUE	TRUE	TRUE	TRUE
alcohol	GCST90319877	6:98344031:A:G	rs9372625	proxy	chr6:98316558	6	98344031	G	A	0.382103	0.00215312	4.6e-16	6	98344031	G	A	0.6438	0.0118	0.0128	0.3567	FALSE	FALSE	TRUE	TRUE	TRUE
alcohol	GCST90319877	7:74290826:A:G	rs2523264	proxy	chr7:74298343	7	74290826	G	A	0.255263	0.00242936	2.5e-09	7	74290826	G	A	0.7494	-0.0157	0.0143	0.2725	TRUE	TRUE	TRUE	TRUE	TRUE
alcohol	GCST90319877	8:143533739:A:G	rs13256888	proxy	chr8:143534117	8	143533739	G	A	0.708115	0.00231445	6.5e-10	8	143533739	G	A	0.2718	-0.0091	0.0141	0.5177	TRUE	TRUE	TRUE	TRUE	TRUE
alcohol	Height_Yengo_2018	1:4569436:T:A	NA	original_SNP	NA	1	4569436	A	T	0.2916	0.00231521	1.2e-09	1	4569436	A	T	0.7291	0.0001	0.0016	0.93	TRUE	TRUE	FALSE	FALSE	TRUE
alcohol	Height_Yengo_2018	10:99715744:G:A	NA	original_SNP	NA	10	99715744	A	G	0.561974	0.00210267	1.8e-08	10	99715744	A	G	0.4375	-0.0031	0.0014	0.032	TRUE	TRUE	TRUE	TRUE	TRUE
alcohol	Height_Yengo_2018	11:133780757:G:A	NA	original_SNP	NA	11	133780757	A	G	0.793732	0.00258503	3e-12	11	133780757	A	G	0.2214	0.0027	0.0018	0.12	TRUE	TRUE	FALSE	FALSE	TRUE
alcohol	Height_Yengo_2018	14:56846715:C:A	NA	original_SNP	NA	14	56846715	A	C	0.752737	0.00242682	1.5e-08	14	56846715	A	C	0.2542	0.0025	0.0017	0.13	TRUE	TRUE	FALSE	FALSE	TRUE
alcohol	Height_Yengo_2018	14:79961779:G:T	NA	original_SNP	NA	14	79961779	T	G	0.304059	0.00227541	2.2e-08	14	79961779	T	G	0.7022	-0.0067	0.0016	2.5e-05	TRUE	TRUE	TRUE	TRUE	FALSE
alcohol	Height_Yengo_2018	16:53800954:C:T	NA	original_SNP	NA	16	53800954	T	C	0.403126	0.00212442	8.3e-14	16	53800954	T	C	0.5967	0.0051	0.0015	0.0005	FALSE	FALSE	TRUE	TRUE	TRUE
alcohol	Height_Yengo_2018	16:73912588:G:C	NA	original_SNP	NA	16	73912588	C	G	0.574238	0.0021271	1.5e-08	16	73912588	C	G	0.4203	-0.0009	0.0015	0.56	TRUE	TRUE	FALSE	FALSE	TRUE
alcohol	Height_Yengo_2018	17:27588806:C:A	NA	original_SNP	NA	17	27588806	A	C	0.817756	0.0027053	2.6e-08	17	27588806	A	C	0.1831	-0.0074	0.0019	8e-05	FALSE	FALSE	TRUE	TRUE	FALSE
alcohol	Height_Yengo_2018	18:21087531:C:T	NA	original_SNP	NA	18	21087531	T	C	0.654194	0.00219462	4.3e-16	18	21087531	T	C	0.3476	0.0088	0.0015	7.1e-09	TRUE	TRUE	TRUE	TRUE	TRUE
alcohol	Height_Yengo_2018	18:53045198:C:T	NA	original_SNP	NA	18	53045198	T	C	0.541138	0.00210996	3.9e-11	18	53045198	T	C	0.4714	0.0093	0.0015	3.3e-10	TRUE	TRUE	TRUE	TRUE	FALSE
alcohol	Height_Yengo_2018	18:57829135:C:T	NA	original_SNP	NA	18	57829135	T	C	0.232663	0.00246829	2.1e-11	18	57829135	T	C	0.7702	-0.0297	0.0017	6.5e-67	FALSE	FALSE	TRUE	TRUE	FALSE
alcohol	Height_Yengo_2018	19:49248730:G:A	NA	original_SNP	NA	19	49248730	A	G	0.457727	0.00211101	1.3e-15	19	49248730	A	G	0.5507	0.0096	0.0015	8.5e-11	TRUE	TRUE	TRUE	TRUE	TRUE
alcohol	Height_Yengo_2018	2:178173386:T:A	NA	original_SNP	NA	2	178173386	A	T	0.793361	0.00257201	1.5e-08	2	178173386	A	T	0.1983	-0.0066	0.0018	0.00017	TRUE	TRUE	TRUE	TRUE	TRUE
alcohol	Height_Yengo_2018	2:215402926:C:T	NA	original_SNP	NA	2	215402926	T	C	0.528799	0.00208842	1.8e-08	2	215402926	T	C	0.4592	0.002	0.0014	0.17	TRUE	TRUE	TRUE	TRUE	TRUE
alcohol	Height_Yengo_2018	2:23889134:G:C	NA	original_SNP	NA	2	23889134	C	G	0.676474	0.00223511	5.3e-11	2	23889134	C	G	0.321	-0.0287	0.0015	4.2e-78	FALSE	FALSE	TRUE	TRUE	FALSE
alcohol	Height_Yengo_2018	2:28276643:G:C	NA	original_SNP	NA	2	28276643	C	G	0.780813	0.00251454	1.7e-08	2	28276643	C	G	0.2168	-0.0009	0.0017	0.58	TRUE	TRUE	TRUE	TRUE	TRUE
alcohol	Height_Yengo_2018	2:74226102:C:T	NA	original_SNP	NA	2	74226102	T	C	0.862217	0.00303033	1.2e-08	2	74226102	T	C	0.1407	-0.0082	0.0021	9e-05	TRUE	TRUE	FALSE	FALSE	TRUE
alcohol	Height_Yengo_2018	3:131634826:G:A	NA	original_SNP	NA	3	131634826	A	G	0.75347	0.00242876	2.1e-08	3	131634826	A	G	0.242	-0.0035	0.0017	0.035	TRUE	TRUE	TRUE	TRUE	TRUE
alcohol	Height_Yengo_2018	3:38552250:G:A	NA	original_SNP	NA	3	38552250	A	G	0.434504	0.00210034	9.6e-09	3	38552250	A	G	0.5648	0.0008	0.0015	0.6	FALSE	FALSE	TRUE	TRUE	TRUE
alcohol	Height_Yengo_2018	3:71553132:G:T	NA	original_SNP	NA	3	71553132	T	G	0.433717	0.0021065	2.6e-11	3	71553132	T	G	0.5727	-0.0038	0.0014	0.008	TRUE	TRUE	TRUE	TRUE	TRUE
alcohol	Height_Yengo_2018	4:135900688:C:T	NA	original_SNP	NA	4	135900688	T	C	0.620213	0.00214896	2.9e-08	4	135900688	T	C	0.38	-0.0023	0.0015	0.13	TRUE	TRUE	FALSE	FALSE	TRUE
alcohol	Height_Yengo_2018	4:39414993:G:A	NA	original_SNP	NA	4	39414993	A	G	0.605372	0.00215124	5.5e-51	4	39414993	A	G	0.4035	0.0106	0.0015	7.1e-13	FALSE	TRUE	FALSE	FALSE	TRUE
alcohol	Height_Yengo_2018	5:87512314:C:T	NA	original_SNP	NA	5	87512314	T	C	0.356297	0.00218833	1.5e-11	5	87512314	T	C	0.6384	0.0065	0.0015	1.3e-05	TRUE	TRUE	TRUE	TRUE	TRUE
alcohol	Height_Yengo_2018	6:12903957:G:A	NA	original_SNP	NA	6	12903957	A	G	0.405514	0.00212349	7.6e-10	6	12903957	A	G	0.5995	-0.001	0.0015	0.51	TRUE	TRUE	TRUE	TRUE	TRUE
alcohol	Height_Yengo_2018	8:30835535:G:A	NA	original_SNP	NA	8	30835535	A	G	0.604967	0.00213043	1.2e-08	8	30835535	A	G	0.3994	-0.0044	0.0015	0.0028	TRUE	TRUE	TRUE	TRUE	TRUE
alcohol	Height_Yengo_2018	8:64496159:C:T	NA	original_SNP	NA	8	64496159	T	C	0.787237	0.00257732	3.9e-09	8	64496159	T	C	0.2176	0.0044	0.0018	0.015	TRUE	TRUE	TRUE	TRUE	TRUE
alcohol	Height_Yengo_2018	1:216690332:G:A	rs7529338	proxy	chr1:216681000	1	216690332	A	G	0.343097	0.00219439	4.7e-06	1	216690332	A	G	0.6777	-0.0005	0.0015	0.77	TRUE	TRUE	FALSE	FALSE	TRUE
alcohol	Height_Yengo_2018	1:94050911:G:C	rs7543734	proxy	chr1:94051350	1	94050911	C	G	0.794356	0.00258255	9.8e-08	1	94050911	C	G	0.2025	-0.007	0.0018	6.6e-05	TRUE	TRUE	TRUE	TRUE	FALSE
alcohol	Height_Yengo_2018	10:133750199:C:T	rs7077135	proxy	chr10:133761285	10	133750199	T	C	0.252232	0.00240221	2.3e-07	10	133750199	T	C	0.7651	-0.0116	0.0017	3.4e-12	TRUE	TRUE	TRUE	TRUE	FALSE
alcohol	Height_Yengo_2018	11:113334209:G:A	rs4630328	proxy	chr11:113335833	11	113334209	A	G	0.621552	0.00215635	6.3e-08	11	113334209	A	G	0.3732	0.0031	0.0015	0.038	TRUE	TRUE	TRUE	TRUE	TRUE
alcohol	Height_Yengo_2018	11:47723938:G:A	rs7939420	proxy	chr11:47723540	11	47723938	A	G	0.545283	0.00209174	1.3e-13	11	47723938	A	G	0.4542	0.0104	0.0015	7.3e-13	FALSE	FALSE	TRUE	TRUE	FALSE
alcohol	Height_Yengo_2018	12:50245706:G:A	rs10875982	proxy	chr12:50260264	12	50245706	A	G	0.4476	0.00210194	2.2e-07	12	50245706	A	G	0.546	-0.004	0.0014	0.0054	FALSE	FALSE	TRUE	TRUE	TRUE
alcohol	Height_Yengo_2018	12:54626752:C:T	rs1056010	proxy	chr12:54623132	12	54626752	T	C	0.410966	0.00212048	1.1e-16	12	54626752	T	C	0.5986	0.0019	0.0015	0.2	FALSE	FALSE	TRUE	TRUE	TRUE
alcohol	Height_Yengo_2018	13:49986602:G:A	rs12184585	proxy	chr13:49986118	13	49986602	A	G	0.712905	0.00232762	1.9e-10	13	49986602	A	G	0.2926	-0.0066	0.0016	5.4e-05	TRUE	TRUE	FALSE	FALSE	TRUE
alcohol	Height_Yengo_2018	16:13747292:C:A	rs11642229	proxy	chr16:13746413	16	13747292	A	C	0.26457	0.002367	1.3e-08	16	13747292	A	C	0.7221	-0.0016	0.0016	0.32	TRUE	TRUE	FALSE	FALSE	TRUE
alcohol	Height_Yengo_2018	16:28539848:C:T	rs4788084	proxy	chr16:28529461	16	28539848	T	C	0.582517	0.00211322	1.1e-25	16	28539848	T	C	0.4198	0.0063	0.0015	1.9e-05	FALSE	FALSE	TRUE	TRUE	TRUE
alcohol	Height_Yengo_2018	16:69775500:C:T	rs17299478	proxy	chr16:69763280	16	69775500	T	C	0.832444	0.00280458	1.1e-11	16	69775500	T	C	0.1581	-0.0114	0.002	5.8e-09	TRUE	TRUE	TRUE	TRUE	FALSE
alcohol	Height_Yengo_2018	16:72066879:C:T	rs11641424	proxy	chr16:72105844	16	72066879	T	C	0.852545	0.0029402	9.4e-10	16	72066879	T	C	0.1459	-0.0105	0.002	2.9e-07	TRUE	TRUE	TRUE	TRUE	FALSE
alcohol	Height_Yengo_2018	16:72594387:C:T	rs10500568	proxy	chr16:72628693	16	72594387	T	C	0.824116	0.0027574	3.2e-09	16	72594387	T	C	0.1779	-0.0047	0.0019	0.015	TRUE	TRUE	FALSE	FALSE	TRUE
alcohol	Height_Yengo_2018	17:40706273:C:A	rs676387	proxy	chr17:40713071	17	40706273	A	C	0.714309	0.00230859	2.1e-07	17	40706273	A	C	0.2712	0.0025	0.0016	0.12	TRUE	TRUE	TRUE	TRUE	TRUE
alcohol	Height_Yengo_2018	17:44134095:G:A	rs17575507	proxy	chr17:44183232	17	44134095	A	G	0.225275	0.00249481	4e-13	17	44134095	A	G	0.7798	0.0172	0.0017	3.1e-23	FALSE	FALSE	TRUE	TRUE	FALSE
alcohol	Height_Yengo_2018	17:7606722:G:C	rs7640	proxy	chr17:7604471	17	7606722	C	G	0.197616	0.00266241	3.3e-09	17	7606722	C	G	0.794	0.0078	0.0019	5.9e-05	TRUE	TRUE	FALSE	FALSE	TRUE
alcohol	Height_Yengo_2018	18:40702224:C:T	rs1518165	proxy	chr18:40700878	18	40702224	T	C	0.578658	0.00211872	3.9e-08	18	40702224	T	C	0.4214	-0.0052	0.0015	0.00048	TRUE	TRUE	TRUE	TRUE	TRUE
alcohol	Height_Yengo_2018	2:194002782:C:T	rs12619354	proxy	chr2:193848340	2	194002782	T	C	0.366934	0.00218171	1.4e-08	2	194002782	T	C	0.6358	-0.0044	0.0015	0.0038	TRUE	TRUE	TRUE	TRUE	TRUE
alcohol	Height_Yengo_2018	2:211464553:C:T	rs12991680	proxy	chr2:211454133	2	211464553	T	C	0.530215	0.00208771	8.9e-08	2	211464553	T	C	0.468	-0.0015	0.0014	0.31	TRUE	TRUE	FALSE	FALSE	TRUE
alcohol	Height_Yengo_2018	2:228995521:G:A	rs4973073	proxy	chr2:228997531	2	228995521	A	G	0.341933	0.00219358	3.8e-07	2	228995521	A	G	0.6528	0.001	0.0015	0.5	TRUE	TRUE	TRUE	TRUE	TRUE
alcohol	Height_Yengo_2018	2:58006624:G:A	rs11898858	proxy	chr2:58006919	2	58006624	A	G	0.371852	0.00215405	2.5e-09	2	58006624	A	G	0.6218	0.0075	0.0015	3e-07	TRUE	TRUE	TRUE	TRUE	FALSE
alcohol	Height_Yengo_2018	2:97797225:C:T	rs12105727	proxy	chr2:97797680	2	97797225	T	C	0.893441	0.00337252	3e-06	2	97797225	T	C	0.09951	-0.0006	0.0023	0.81	TRUE	TRUE	FALSE	FALSE	TRUE
alcohol	Height_Yengo_2018	22:41864190:T:A	rs9611597	proxy	chr22:42025823	22	41864190	A	T	0.160615	0.00286656	4.5e-08	22	41864190	A	T	0.8278	-0.0058	0.0021	0.0057	TRUE	TRUE	TRUE	TRUE	TRUE
alcohol	Height_Yengo_2018	3:12463826:T:A	rs7645903	proxy	chr3:12466715	3	12463826	A	T	0.173735	0.00275179	1.5e-05	3	12463826	A	T	0.8334	-0.0031	0.0019	0.11	TRUE	TRUE	TRUE	TRUE	TRUE
alcohol	Height_Yengo_2018	3:85640815:G:C	rs9826458	proxy	chr3:85650004	3	85640815	C	G	0.226749	0.00249496	6.1e-11	3	85640815	C	G	0.773	-0.0039	0.0017	0.024	TRUE	TRUE	TRUE	TRUE	TRUE
alcohol	Height_Yengo_2018	4:103188709:C:T	rs13107325	proxy	chr4:103198082	4	103188709	T	C	0.925162	0.00396621	6.6e-19	4	103188709	T	C	0.07373	-0.0302	0.0028	8.3e-27	FALSE	FALSE	TRUE	TRUE	FALSE
alcohol	Height_Yengo_2018	4:3276491:C:T	rs10937921	proxy	chr4:3268710	4	3276491	T	C	0.653391	0.00219156	1.3e-09	4	3276491	T	C	0.3416	-0.0022	0.0015	0.15	TRUE	TRUE	TRUE	TRUE	TRUE
alcohol	Height_Yengo_2018	4:55554331:C:T	rs2703488	proxy	chr4:55561067	4	55554331	T	C	0.488338	0.00208188	5.6e-08	4	55554331	T	C	0.5206	-0.0031	0.0014	0.033	TRUE	TRUE	TRUE	TRUE	TRUE
alcohol	Height_Yengo_2018	4:67961296:C:A	rs10018066	proxy	chr4:67965761	4	67961296	A	C	0.245733	0.00242507	1.3e-07	4	67961296	A	C	0.7408	0.0047	0.0017	0.0046	TRUE	TRUE	TRUE	TRUE	TRUE
alcohol	Height_Yengo_2018	5:132248630:C:T	rs12516416	proxy	chr5:132255680	5	132248630	T	C	0.834966	0.00280823	5.1e-09	5	132248630	T	C	0.1624	0.0003	0.0019	0.88	TRUE	TRUE	TRUE	TRUE	TRUE
alcohol	Height_Yengo_2018	5:144202561:C:T	rs248577	proxy	chr5:144204346	5	144202561	T	C	0.53802	0.00209212	1.1e-10	5	144202561	T	C	0.455	0.0013	0.0014	0.37	TRUE	TRUE	FALSE	FALSE	TRUE
alcohol	Height_Yengo_2018	5:145636671:G:T	rs11953090	proxy	chr5:145619857	5	145636671	T	G	0.274236	0.00233945	1.6e-07	5	145636671	T	G	0.7351	0.003	0.0016	0.058	TRUE	TRUE	TRUE	TRUE	TRUE
alcohol	Height_Yengo_2018	6:98344031:G:A	rs9372625	proxy	chr6:98316558	6	98344031	A	G	0.617897	0.00215312	4.6e-16	6	98344031	A	G	0.3794	0.0039	0.0015	0.0074	FALSE	FALSE	TRUE	TRUE	TRUE
alcohol	Height_Yengo_2018	7:141673345:G:C	rs713598	proxy	chr7:141668403	7	141673345	C	G	0.401232	0.00212388	4.2e-11	7	141673345	C	G	0.5925	0.001	0.0015	0.52	FALSE	TRUE	TRUE	FALSE	TRUE
alcohol	Height_Yengo_2018	7:1937261:G:A	rs10267593	proxy	chr7:1946130	7	1937261	A	G	0.82999	0.00278163	7e-09	7	1937261	A	G	0.1824	0.0084	0.0019	9.9e-06	TRUE	TRUE	TRUE	TRUE	FALSE
alcohol	Height_Yengo_2018	7:73007943:G:A	rs1051921	proxy	chr7:73042085	7	73007943	A	G	0.802597	0.0026169	3e-11	7	73007943	A	G	0.1955	0.0131	0.0018	2.9e-13	FALSE	FALSE	TRUE	TRUE	FALSE
alcohol	Height_Yengo_2018	7:74358919:C:T	rs2529287	proxy	chr7:74298343	7	74358919	T	C	0.74403	0.00241174	2.1e-09	7	74358919	T	C	0.1992	-0.0077	0.0018	2.3e-05	TRUE	TRUE	TRUE	TRUE	FALSE
alcohol	Height_Yengo_2018	8:142633630:C:T	rs12549680	proxy	chr8:142615222	8	142633630	T	C	0.606809	0.0021387	2.5e-10	8	142633630	T	C	0.3907	0.0038	0.0015	0.011	TRUE	TRUE	TRUE	TRUE	TRUE
alcohol	Height_Yengo_2018	9:92191467:C:T	rs10797116	proxy	chr9:92201811	9	92191467	T	C	0.541713	0.00209909	4e-08	9	92191467	T	C	0.4637	0.0071	0.0015	9.1e-07	TRUE	TRUE	TRUE	TRUE	FALSE

### Sheet: ST3
Supplemental Table 3. Studies included in the assessment of the dietary intake Mendelian randomization literature
PMID	Title	Authors	Citation	First_Author	Journal_Book	Publication_Year	Create_Date	PMCID	DOI
28446633	Lactose Intolerance (LCT-13910C>T) Genotype Is Associated with Plasma 25-Hydroxyvitamin D Concentrations in Caucasians: A Mendelian Randomization Study	Alharbi O, El-Sohemy A.	J Nutr. 2017 Jun;147(6):1063-1069. doi: 10.3945/jn.116.246108. Epub 2017 Apr 26.	Alharbi O	J Nutr	2017	2017-04-28		10.3945/jn.116.246108
30167974	Coffee consumption and the risk of rheumatoid arthritis and systemic lupus erythematosus: a Mendelian randomization study	Bae SC, Lee YH.	Clin Rheumatol. 2018 Oct;37(10):2875-2879. doi: 10.1007/s10067-018-4278-9. Epub 2018 Aug 30.	Bae SC	Clin Rheumatol	2018	2018-09-01		10.1007/s10067-018-4278-9
26085675	Milk intake is not associated with ischaemic heart disease in observational or Mendelian randomization analyses in 98,529 Danish adults	Bergholdt HK, Nordestgaard BG, Varbo A, Ellervik C.	Int J Epidemiol. 2015 Apr;44(2):587-603. doi: 10.1093/ije/dyv109.	Bergholdt HK	Int J Epidemiol	2015	2015-06-19		10.1093/ije/dyv109
26156736	Milk intake is not associated with low risk of diabetes or overweight-obesity: a Mendelian randomization study in 97,811 Danish individuals	Bergholdt HK, Nordestgaard BG, Ellervik C.	Am J Clin Nutr. 2015 Aug;102(2):487-96. doi: 10.3945/ajcn.114.105049. Epub 2015 Jul 8.	Bergholdt HK	Am J Clin Nutr	2015	2015-07-10		10.3945/ajcn.114.105049
29071499	Lactase persistence, milk intake, and mortality in the Danish general population: a Mendelian randomization study	Bergholdt HKM, Nordestgaard BG, Varbo A, Ellervik C.	Eur J Epidemiol. 2018 Feb;33(2):171-181. doi: 10.1007/s10654-017-0328-x. Epub 2017 Oct 25.	Bergholdt HKM	Eur J Epidemiol	2018	2017-10-27		10.1007/s10654-017-0328-x
29025033	Heavier smoking increases coffee consumption: findings from a Mendelian randomization analysis	Bj√∏rngaard JH, Nordestgaard AT, Taylor AE, Treur JL, Gabrielsen ME, Munaf√≤ MR, Nordestgaard BG, √Ösvold BO, Romundstad P, Davey Smith G.	Int J Epidemiol. 2017 Dec 1;46(6):1958-1967. doi: 10.1093/ije/dyx147.	Bj√∏rngaard JH	Int J Epidemiol	2017	2017-10-13	PMC5837196	10.1093/ije/dyx147
35679582	Mendelian randomization study of maternal coffee consumption and its influence on birthweight, stillbirth, miscarriage, gestational age and pre-term birth	Brito Nunes C, Huang P, Wang G, Lundberg M, D'Urso S, Wootton RE, Borges MC, Lawlor DA, Warrington NM, Evans DM, Hwang LD, Moen GH.	Int J Epidemiol. 2023 Feb 8;52(1):165-177. doi: 10.1093/ije/dyac121.	Brito Nunes C	Int J Epidemiol	2023	2022-06-09	PMC9908064	10.1093/ije/dyac121
38794983	Dried fruit intake can lower the risk of ulcerative colitis: evidence from a Mendelian randomization study	Bu Z, Wang X, Wang X, Huang Z, Feng Z, Huang X, Wang P, Jiang N, Xu F, Liu J, Liu Z.	Asia Pac J Clin Nutr. 2024 Jun;33(2):237-246. doi: 10.6133/apjcn.202406_33(2).0010.	Bu Z	Asia Pac J Clin Nutr	2024	2024-05-25	PMC11170004	10.6133/apjcn.202406_33(2).0010
38907314	Dietary factors in relation to hypertension: a mendelian randomization study	Cai J, Sun X, Li M, Luo R, Wang W, Wang Z, Akkaif MA, Liu H.	J Health Popul Nutr. 2024 Jun 21;43(1):91. doi: 10.1186/s41043-024-00575-7.	Cai J	J Health Popul Nutr	2024	2024-06-21	PMC11193250	10.1186/s41043-024-00575-7
38658636	The effect of metabolism-related lifestyle and clinical risk factors on digestive system cancers in East Asian populations: a two-sample Mendelian randomization analysis	Cai X, Li X, Liang C, Zhang M, Dong Z, Yu W.	Sci Rep. 2024 Apr 24;14(1):9474. doi: 10.1038/s41598-024-60122-6.	Cai X	Sci Rep	2024	2024-04-24	PMC11043381	10.1038/s41598-024-60122-6
39458542	Dissecting Causal Relationships Between Dietary Habits and Diverse Subtypes of Stroke: Mendelian Randomization Study	Cao Y, Ye F, Zhang L, Qin C.	Nutrients. 2024 Oct 19;16(20):3548. doi: 10.3390/nu16203548.	Cao Y	Nutrients	2024	2024-10-26	PMC11510269	10.3390/nu16203548
36067583	Coffee consumption and cancer risk: a Mendelian randomisation study	Carter P, Yuan S, Kar S, Vithayathil M, Mason AM, Burgess S, Larsson SC.	Clin Nutr. 2022 Oct;41(10):2113-2123. doi: 10.1016/j.clnu.2022.08.019. Epub 2022 Aug 25.	Carter P	Clin Nutr	2022	2022-09-06	PMC7613623	10.1016/j.clnu.2022.08.019
38343175	Dietary factors and the risk of atopic dermatitis: a Mendelian randomisation study	Che Y, Yuan J, Wang Q, Liu M, Tang D, Chen M, Xiao X, Pang Y, Chen S, Han W, Xiao Z, Zeng J, Guo J.	Br J Nutr. 2024 Jun 14;131(11):1873-1882. doi: 10.1017/S0007114524000436. Epub 2024 Feb 12.	Che Y	Br J Nutr	2024	2024-02-12		10.1017/S0007114524000436
37993830	Tea consumption and risk of lung diseases: a two‚Äësample Mendelian randomization study	Chen L, Deng Y, Wang T, Lin X, Zheng L, Chen X, Chen T.	BMC Pulm Med. 2023 Nov 22;23(1):461. doi: 10.1186/s12890-023-02762-4.	Chen L	BMC Pulm Med	2023	2023-11-23	PMC10664472	10.1186/s12890-023-02762-4
35795146	Genetically Predicted Milk Intake Increased Femoral Neck Bone Mineral Density in Women But Not in Men	Chen S, Zheng C, Chen T, Chen J, Pan Y, Chen S.	Front Endocrinol (Lausanne). 2022 Jun 20;13:900109. doi: 10.3389/fendo.2022.900109. eCollection 2022.	Chen S	Front Endocrinol (Lausanne)	2022	2022-07-07	PMC9251187	10.3389/fendo.2022.900109
38715795	Mendelian randomization reveals the impact of diet on infertility in men and women	Chen X, Ren C, Wu C, Liu X.	Front Endocrinol (Lausanne). 2024 Apr 23;15:1376800. doi: 10.3389/fendo.2024.1376800. eCollection 2024.	Chen X	Front Endocrinol (Lausanne)	2024	2024-05-08	PMC11074355	10.3389/fendo.2024.1376800
36042048	Tea consumption and risk of lower respiratory tract infections: a two-sample mendelian randomization study	Chen Y, Shen J, Wu Y, Ni M, Deng Y, Sun X, Wang X, Zhang T, Pan F, Tang Z.	Eur J Nutr. 2023 Feb;62(1):385-393. doi: 10.1007/s00394-022-02994-w. Epub 2022 Aug 30.	Chen Y	Eur J Nutr	2023	2022-08-30	PMC9427168	10.1007/s00394-022-02994-w
30241358	Mendelian Randomization Studies of Coffee and Caffeine Consumption	Cornelis MC, Munafo MR.	Nutrients. 2018 Sep 20;10(10):1343. doi: 10.3390/nu10101343.	Cornelis MC	Nutrients	2018	2018-09-23	PMC6213346	10.3390/nu10101343
37986373	Causal relationship between dried fruit intake and frozen shoulder: Two-sample Mendelian randomization	Deng GH.	Medicine (Baltimore). 2023 Nov 17;102(46):e36099. doi: 10.1097/MD.0000000000036099.	Deng GH	Medicine (Baltimore)	2023	2023-11-21	PMC10659723	10.1097/MD.0000000000036099
38050257	Causal relationship between dried fruit intake and meniscal injuries: Two-sample Mendelian randomization	Deng GH.	Medicine (Baltimore). 2023 Dec 1;102(48):e36415. doi: 10.1097/MD.0000000000036415.	Deng GH	Medicine (Baltimore)	2023	2023-12-05	PMC10695596	10.1097/MD.0000000000036415
37668652	Genetic association between coffee/caffeine consumption and the risk of obstructive sleep apnea in the European population: a two-sample Mendelian randomization study	Deng MG, Liu F, Wang K, Liang Y, Nie JQ, Chai C.	Eur J Nutr. 2023 Dec;62(8):3423-3431. doi: 10.1007/s00394-023-03239-0. Epub 2023 Sep 5.	Deng MG	Eur J Nutr	2023	2023-09-05		10.1007/s00394-023-03239-0
38347678	Causal association between plant foods intake and Alzheimer's disease: a Mendelian randomization study	Deng X, Zhu J, Liang J, Chang W, Lv X, Lai R.	Nutr Neurosci. 2024 Nov;27(11):1220-1225. doi: 10.1080/1028415X.2024.2312685. Epub 2024 Feb 12.	Deng X	Nutr Neurosci	2024	2024-02-13		10.1080/1028415X.2024.2312685
37951389	Causal Association between Tea Intake and Acute Cerebrovascular Events: A Multivariate Mendelian Randomized Study in European Populations	Deng X, Lai R, Zhu J, Liang J, Chang W, Lv X, Gong L, Cai Y, Liu S.	J Nutr. 2024 Jan;154(1):79-86. doi: 10.1016/j.tjnut.2023.10.027. Epub 2023 Nov 10.	Deng X	J Nutr	2024	2023-11-11		10.1016/j.tjnut.2023.10.027
35670026	Associations between six dietary habits and risk of hepatocellular carcinoma: A Mendelian randomization study	Deng Y, Huang J, Wong MCS.	Hepatol Commun. 2022 Aug;6(8):2147-2154. doi: 10.1002/hep4.1960. Epub 2022 Jun 6.	Deng Y	Hepatol Commun	2022	2022-06-07	PMC9315115	10.1002/hep4.1960
36239790	Associations of alcohol and coffee with colorectal cancer risk in East Asian populations: a Mendelian randomization study	Deng Y, Huang J, Wong MCS.	Eur J Nutr. 2023 Mar;62(2):749-756. doi: 10.1007/s00394-022-03002-x. Epub 2022 Oct 14.	Deng Y	Eur J Nutr	2023	2022-10-14		10.1007/s00394-022-03002-x
28302601	Dairy consumption, systolic blood pressure, and risk of hypertension: Mendelian randomization study	Ding M, Huang T, Bergholdt HK, Nordestgaard BG, Ellervik C, Qi L; CHARGE Consortium.	BMJ. 2017 Mar 16;356:j1000. doi: 10.1136/bmj.j1000.	Ding M	BMJ	2017	2017-03-18	PMC6168037	10.1136/bmj.j1000
34633332	Mendelian Randomisation Study of Smoking, Alcohol, and Coffee Drinking in Relation to Parkinson's Disease	Domenighetti C, Sugier PE, Sreelatha AAK, Schulte C, Grover S, Mohamed O, Portugal B, May P, Bobbili DR, Radivojkov-Blagojevic M, Lichtner P, Singleton AB, Hernandez DG, Edsall C, Mellick GD, Zimprich A, Pirker W, Rogaeva E, Lang AE, Koks S, Taba P, Lesage S, Brice A, Corvol JC, Chartier-Harlin MC, Mutez E, Brockmann K, Deutschl√§nder AB, Hadjigeorgiou GM, Dardiotis E, Stefanis L, Simitsi AM, Valente EM, Petrucci S, Duga S, Straniero L, Zecchinelli A, Pezzoli G, Brighina L, Ferrarese C, Annesi G, Quattrone A, Gagliardi M, Matsuo H, Kawamura Y, Hattori N, Nishioka K, Chung SJ, Kim YJ, Kolber P, van de Warrenburg BP, Bloem BR, Aasly J, Toft M, Pihlstr√∏m L, Guedes LC, Ferreira JJ, Bardien S, Carr J, Tolosa E, Ezquerra M, Pastor P, Diez-Fairen M, Wirdefeldt K, Pedersen NL, Ran C, Belin AC, Puschmann A, Hellberg C, Clarke CE, Morrison KE, Tan M, Krainc D, Burbulla LF, Farrer MJ, Kr√ºger R, Gasser T, Sharma M, Elbaz A; Comprehensive Unbiaised Risk Factor Assessment for Genetics and Environment in Parkinson‚Äôs Disease (Courage-PD) consortium.	J Parkinsons Dis. 2022;12(1):267-282. doi: 10.3233/JPD-212851.	Domenighetti C	J Parkinsons Dis	2022	2021-10-11	PMC9211765	10.3233/JPD-212851
34997937	Dairy Intake and Parkinson's Disease: A Mendelian Randomization Study	Domenighetti C, Sugier PE, Ashok Kumar Sreelatha A, Schulte C, Grover S, Mohamed O, Portugal B, May P, Bobbili DR, Radivojkov-Blagojevic M, Lichtner P, Singleton AB, Hernandez DG, Edsall C, Mellick GD, Zimprich A, Pirker W, Rogaeva E, Lang AE, Koks S, Taba P, Lesage S, Brice A, Corvol JC, Chartier-Harlin MC, Mutez E, Brockmann K, Deutschl√§nder AB, Hadjigeorgiou GM, Dardiotis E, Stefanis L, Simitsi AM, Valente EM, Petrucci S, Duga S, Straniero L, Zecchinelli A, Pezzoli G, Brighina L, Ferrarese C, Annesi G, Quattrone A, Gagliardi M, Matsuo H, Kawamura Y, Hattori N, Nishioka K, Chung SJ, Kim YJ, Kolber P, van de Warrenburg BPC, Bloem BR, Aasly J, Toft M, Pihlstr√∏m L, Correia Guedes L, Ferreira JJ, Bardien S, Carr J, Tolosa E, Ezquerra M, Pastor P, Diez-Fairen M, Wirdefeldt K, Pedersen NL, Ran C, Belin AC, Puschmann A, Hellberg C, Clarke CE, Morrison KE, Tan M, Krainc D, Burbulla LF, Farrer MJ, Kr√ºger R, Gasser T, Sharma M, Elbaz A; Comprehensive Unbiased Risk Factor Assessment for Genetics and Environment in Parkinson's Disease (Courage-PD) Consortium.	Mov Disord. 2022 Apr;37(4):857-864. doi: 10.1002/mds.28902. Epub 2022 Jan 8.	Domenighetti C	Mov Disord	2022	2022-01-08		10.1002/mds.28902
33465101	Coffee consumption and risk of breast cancer: A Mendelian randomization study	Ellingjord-Dale M, Papadimitriou N, Katsoulis M, Yee C, Dimou N, Gill D, Aune D, Ong JS, MacGregor S, Elsworth B, Lewis SJ, Martin RM, Riboli E, Tsilidis KK.	PLoS One. 2021 Jan 19;16(1):e0236904. doi: 10.1371/journal.pone.0236904. eCollection 2021.	Ellingjord-Dale M	PLoS One	2021	2021-01-19	PMC7815134	10.1371/journal.pone.0236904
37624788	Univariable and multivariable mendelian randomization study revealed the modifiable risk factors of urolithiasis	Fang H, Deng J, Chen Q, Chen D, Diao P, Peng L, Lai B, Zeng Y, Han Y.	PLoS One. 2023 Aug 25;18(8):e0290389. doi: 10.1371/journal.pone.0290389. eCollection 2023.	Fang H	PLoS One	2023	2023-08-25	PMC10456171	10.1371/journal.pone.0290389
37469984	Coffee intake and risk of diabetic nephropathy: a Mendelian randomization study	Fang J, Song K, Zhang D, Liang Y, Zhao H, Jin J, He Q.	Front Endocrinol (Lausanne). 2023 Jul 4;14:1169933. doi: 10.3389/fendo.2023.1169933. eCollection 2023.	Fang J	Front Endocrinol (Lausanne)	2023	2023-07-20	PMC10352828	10.3389/fendo.2023.1169933
37686714	Genetically Predicted Vegetable Intake and Cardiovascular Diseases and Risk Factors: An Investigation with Mendelian Randomization	Feng Q, Grant AJ, Yang Q, Burgess S, Be≈°eviƒá J, Conroy M, Omiyale W, Sun Y, Allen N, Lacey B.	Nutrients. 2023 Aug 22;15(17):3682. doi: 10.3390/nu15173682.	Feng Q	Nutrients	2023	2023-09-09	PMC10490460	10.3390/nu15173682
34229259	Intake of processed meat, but not sodium, is associated with risk of colorectal cancer: Evidence from a large prospective cohort and two-sample Mendelian randomization	Feng Q, Wong SH, Zheng J, Yang Q, Sung JJ, Tsoi KK.	Clin Nutr. 2021 Jul;40(7):4551-4559. doi: 10.1016/j.clnu.2021.05.036. Epub 2021 Jun 14.	Feng Q	Clin Nutr	2021	2021-07-06		10.1016/j.clnu.2021.05.036
32628751	Cigarette Smoking, Coffee Consumption, Alcohol Intake, and Risk of Crohn's Disease and Ulcerative Colitis: A Mendelian Randomization Study	Georgiou AN, Ntritsos G, Papadimitriou N, Dimou N, Evangelou E.	Inflamm Bowel Dis. 2021 Jan 19;27(2):162-168. doi: 10.1093/ibd/izaa152.	Georgiou AN	Inflamm Bowel Dis	2021	2020-07-07		10.1093/ibd/izaa152
39465576	Type 2 diabetes prevention: genetic association analysis of dried fruit intake and disease risk	Gong L, Wu Z, Gao L, Wen J, Lin X, Wen G.	Br J Nutr. 2024 Oct 28;132(8):988-995. doi: 10.1017/S0007114524001879. Epub 2024 Oct 28.	Gong L	Br J Nutr	2024	2024-10-28		10.1017/S0007114524001879
38600095	Genetic correlation and Mendelian randomization analyses support causal relationships between dietary habits and age at menarche	Guo R, Feng R, Yang J, Xiao Y, Yin C.	Sci Rep. 2024 Apr 10;14(1):8425. doi: 10.1038/s41598-024-58999-4.	Guo R	Sci Rep	2024	2024-04-10	PMC11006932	10.1038/s41598-024-58999-4
27170764	Association of lactase persistence genotype with milk consumption, obesity and blood pressure: a Mendelian randomization study in the 1982 Pelotas (Brazil) Birth Cohort, with a systematic review and meta-analysis	Hartwig FP, Horta BL, Smith GD, de Mola CL, Victora CG.	Int J Epidemiol. 2016 Oct;45(5):1573-1587. doi: 10.1093/ije/dyw074. Epub 2016 May 11.	Hartwig FP	Int J Epidemiol	2016	2016-05-13	PMC5100608	10.1093/ije/dyw074
38233852	Nine dietary habits and risk of colorectal cancer: a Mendelian randomization study	He M, Huan L, Wang X, Fan Y, Huang J.	BMC Med Genomics. 2024 Jan 17;17(1):21. doi: 10.1186/s12920-023-01782-7.	He M	BMC Med Genomics	2024	2024-01-17	PMC10795375	10.1186/s12920-023-01782-7
38609641	Effect of coffee, tea and alcohol intake on circulating inflammatory cytokines: a two sample-Mendelian randomization study	He Y, Zhu S, Zhang Y, Tan CP, Zhang J, Liu Y, Xu YJ.	Eur J Clin Nutr. 2024 Jul;78(7):622-629. doi: 10.1038/s41430-024-01438-4. Epub 2024 Apr 12.	He Y	Eur J Clin Nutr	2024	2024-04-12		10.1038/s41430-024-01438-4
39686445	The causal association of smoking, alcohol intake, and coffee intake with the risk of bacterial pneumonia: A Mendelian randomization study	He Z, Zheng L, Chen Z, Wen J, Qin F, Mo H.	Medicine (Baltimore). 2024 Dec 13;103(50):e40702. doi: 10.1097/MD.0000000000040702.	He Z	Medicine (Baltimore)	2024	2024-12-17	PMC11651526	10.1097/MD.0000000000040702
39289647	Genetically predicted dietary intake and risks of colorectal cancer: a Mendelian randomisation study	Hoang T, Cho S, Choi JY, Kang D, Shin A.	BMC Cancer. 2024 Sep 17;24(1):1153. doi: 10.1186/s12885-024-12923-1.	Hoang T	BMC Cancer	2024	2024-09-17	PMC11409808	10.1186/s12885-024-12923-1
35929454	Causal Association of Cardiovascular Risk Factors and Lifestyle Behaviors With Peripheral Artery Disease: A Mendelian Randomization Approach	Hoek AG, van Oort S, Elders PJM, Beulens JWJ.	J Am Heart Assoc. 2022 Aug 16;11(16):e025644. doi: 10.1161/JAHA.122.025644. Epub 2022 Aug 5.	Hoek AG	J Am Heart Assoc	2022	2022-08-05	PMC9496309	10.1161/JAHA.122.025644
38479924	Red and processed meat intake and risk of cardiovascular disease: A¬†two-sample Mendelian randomization study	Hu B, He X, Sun H, Hu Y, Li F, Sun Y, Sun J, Feng L.	Clin Nutr ESPEN. 2024 Apr;60:289-297. doi: 10.1016/j.clnesp.2024.02.014. Epub 2024 Feb 20.	Hu B	Clin Nutr ESPEN	2024	2024-03-13		10.1016/j.clnesp.2024.02.014
35889893	Effect of Cheese Intake on Cardiovascular Diseases and Cardiovascular Biomarkers	Hu MJ, Tan JS, Gao XJ, Yang JG, Yang YJ.	Nutrients. 2022 Jul 18;14(14):2936. doi: 10.3390/nu14142936.	Hu MJ	Nutrients	2022	2022-07-27	PMC9318947	10.3390/nu14142936
38413668	Assessing the association between tea intake and risk of dental caries and periodontitis: a two-sample Mendelian randomization study	Jin B, Chen H, Liu P, Wang Y, Guo Y, Wang C, Jia Y, Zou R, Niu L.	Sci Rep. 2024 Feb 27;14(1):4728. doi: 10.1038/s41598-024-54860-w.	Jin B	Sci Rep	2024	2024-02-27	PMC10899219	10.1038/s41598-024-54860-w
37558735	Noncausal effects between tea intake and migraine risk: a Mendelian randomization study	Jin C, Tu S, Sun S, Zhang Z, Wang X.	Sci Rep. 2023 Aug 9;13(1):12898. doi: 10.1038/s41598-023-40171-z.	Jin C	Sci Rep	2023	2023-08-09	PMC10412590	10.1038/s41598-023-40171-z
38905382	Dietary factors and risk for amyotrophic lateral sclerosis: A two sample mendelian randomization study	Jing Z, Qi X, Teng J.	Medicine (Baltimore). 2024 Jun 21;103(25):e38473. doi: 10.1097/MD.0000000000038473.	Jing Z	Medicine (Baltimore)	2024	2024-06-21	PMC11191971	10.1097/MD.0000000000038473
30096803	Lactase Persistence, Milk Intake, and Adult Acne: A Mendelian Randomization Study of 20,416 Danish Adults	Juhl CR, Bergholdt HKM, Miller IM, Jemec GBE, Kanters JK, Ellervik C.	Nutrients. 2018 Aug 8;10(8):1041. doi: 10.3390/nu10081041.	Juhl CR	Nutrients	2018	2018-08-12	PMC6115808	10.3390/nu10081041
38329234	Causal relationships between dietary habits and Barrett's esophagus risk: a univariable and multivariable Mendelian randomization study	Junhai Z, Suqi Z, Beiying D, Zongbiao T, Chuan L, Yanrui W, Weiguo D.	Food Funct. 2024 Mar 4;15(5):2474-2484. doi: 10.1039/d3fo05273g.	Junhai Z	Food Funct	2024	2024-02-08		10.1039/d3fo05273g
35136970	Increased brain volume from higher cereal and lower coffee intake: shared genetic determinants and impacts on cognition and metabolism	Kang J, Jia T, Jiao Z, Shen C, Xie C, Cheng W, Sahakian BJ, Waxman D, Feng J.	Cereb Cortex. 2022 Nov 9;32(22):5163-5174. doi: 10.1093/cercor/bhac005.	Kang J	Cereb Cortex	2022	2022-02-09	PMC9383440	10.1093/cercor/bhac005
34279564	Coffee Consumption and Incident Tachyarrhythmias: Reported Behavior, Mendelian Randomization, and Their Interactions	Kim EJ, Hoffmann TJ, Nah G, Vittinghoff E, Delling F, Marcus GM.	JAMA Intern Med. 2021 Sep 1;181(9):1185-1193. doi: 10.1001/jamainternmed.2021.3616.	Kim EJ	JAMA Intern Med	2021	2021-07-19	PMC8290332	10.1001/jamainternmed.2021.3616
25948669	Genetically high plasma vitamin C, intake of fruit and vegetables, and risk of ischemic heart disease and all-cause mortality: a Mendelian randomization study	Kobylecki CJ, Afzal S, Davey Smith G, Nordestgaard BG.	Am J Clin Nutr. 2015 Jun;101(6):1135-43. doi: 10.3945/ajcn.114.104497. Epub 2015 May 6.	Kobylecki CJ	Am J Clin Nutr	2015	2015-05-08		10.3945/ajcn.114.104497
27845333	Habitual coffee consumption and risk of type 2 diabetes, ischemic heart disease, depression and Alzheimer's disease: a Mendelian randomization study	Kwok MK, Leung GM, Schooling CM.	Sci Rep. 2016 Nov 15;6:36500. doi: 10.1038/srep36500.	Kwok MK	Sci Rep	2016	2016-11-16	PMC5109212	10.1038/srep36500
33261611	Genetically proxied milk consumption and risk of colorectal, bladder, breast, and prostate cancer: a two-sample Mendelian randomization study	Larsson SC, Mason AM, Kar S, Vithayathil M, Carter P, Baron JA, Micha√´lsson K, Burgess S.	BMC Med. 2020 Dec 2;18(1):370. doi: 10.1186/s12916-020-01839-9.	Larsson SC	BMC Med	2020	2020-12-02	PMC7709312	10.1186/s12916-020-01839-9
30076541	Investigating the possible causal association of coffee consumption with osteoarthritis risk using a Mendelian randomization analysis	Lee YH.	Clin Rheumatol. 2018 Nov;37(11):3133-3139. doi: 10.1007/s10067-018-4252-6. Epub 2018 Aug 3.	Lee YH	Clin Rheumatol	2018	2018-08-05		10.1007/s10067-018-4252-6
38651568	Causal association of genetically determined caffeine intake from tea or coffee with bone health: a two-sample Mendelian randomization study	Li GH, Tang CM, Wu SM, Cheung CL.	Postgrad Med J. 2024 Sep 22;100(1188):730-740. doi: 10.1093/postmj/qgae051.	Li GH	Postgrad Med J	2024	2024-04-23		10.1093/postmj/qgae051
38830342	Potential Correlation between Tea Intake and the Risk of Amyotrophic Lateral Sclerosis: A Mendelian Randomization Study	Li J, Li S, Fei G.	Neurodegener Dis. 2024;24(2):45-53. doi: 10.1159/000539590. Epub 2024 Jun 3.	Li J	Neurodegener Dis	2024	2024-06-03		10.1159/000539590
39250906	Causal Associations between Tea Consumption and Rapid Eye Movement Sleep Behavior Disorder: A Mendelian Randomization Study	Li J, Zhang Z, Li F, Liu Y, Yin P, Wang X, Huang S, Zu J, Zhang S, Dong L, Xu C, Zhang T, Xu R, Sun C, Wang Z, Li Y, Zhang X, Cui G, Zhang W.	Eur Neurol. 2024;87(5-6):250-260. doi: 10.1159/000541288. Epub 2024 Sep 9.	Li J	Eur Neurol	2024	2024-09-09		10.1159/000541288
35537532	Habitual Coffee Consumption Increases Risk of Primary Open-Angle Glaucoma: A Mendelian Randomization Study	Li X, Cheng S, Cheng J, Wang M, Zhong Y, Yu AY.	Ophthalmology. 2022 Sep;129(9):1014-1021. doi: 10.1016/j.ophtha.2022.04.027. Epub 2022 May 10.	Li X	Ophthalmology	2022	2022-05-10		10.1016/j.ophtha.2022.04.027
37926898	Causal effects of dietary habits on COVID-19 susceptibility, hospitalisation and severity: a comprehensive Mendelian randomisation study	Li X, Wang N, Wang C, Chen X, Chen S, Jiang W.	Br J Nutr. 2024 Mar 28;131(6):1007-1014. doi: 10.1017/S0007114523002556. Epub 2023 Nov 6.	Li X	Br J Nutr	2024	2023-11-05	PMC10876455	10.1017/S0007114523002556
38519737	Association of exposure factors and their causal relationship with oral cancer: A Mendelian randomization study	Li Y, Wang K, Li X, Zhang L.	Clin Oral Investig. 2024 Mar 23;28(4):228. doi: 10.1007/s00784-024-05608-3.	Li Y	Clin Oral Investig	2024	2024-03-23		10.1007/s00784-024-05608-3
38451326	Blood metabolites mediate the impact of lifestyle factors on the risk of urolithiasis: a multivariate, mediation Mendelian randomization study	Li Z, Wei H, Tang X, Liu T, Li S, Wang X.	Urolithiasis. 2024 Mar 7;52(1):44. doi: 10.1007/s00240-024-01545-8.	Li Z	Urolithiasis	2024	2024-03-07		10.1007/s00240-024-01545-8
39029022	Evaluating the effect of green tea intake on cardiovascular diseases: A Mendelian randomization study in European and East Asian populations	Liang Q, Peng Z.	Medicine (Baltimore). 2024 Jul 19;103(29):e38977. doi: 10.1097/MD.0000000000038977.	Liang Q	Medicine (Baltimore)	2024	2024-07-19	PMC11398782	10.1097/MD.0000000000038977
38579063	Causal association between dried fruit intake and risk of osteoarthritis: A Mendelian randomization study	Liang R, Zhong W, Ze S, Qiao Y, Yuan L.	Medicine (Baltimore). 2024 Apr 5;103(14):e37710. doi: 10.1097/MD.0000000000037710.	Liang R	Medicine (Baltimore)	2024	2024-04-05	PMC10994511	10.1097/MD.0000000000037710
37729683	Causal relationship between addictive behaviors and epilepsy risk: A mendelian randomization study	Liang Z, Qiu L, Lou Y, Zheng Z, Guo Q, Zhao Q, Liu S.	Epilepsy Behav. 2023 Oct;147:109443. doi: 10.1016/j.yebeh.2023.109443. Epub 2023 Sep 18.	Liang Z	Epilepsy Behav	2023	2023-09-20		10.1016/j.yebeh.2023.109443
38374751	Fruit Intake and Alzheimer's Disease: Results from Mendelian Randomization	Liao WZ, Zhu XF, Xin Q, Mo YT, Wang LL, He XP, Guo XG.	J Prev Alzheimers Dis. 2024;11(2):445-452. doi: 10.14283/jpad.2024.31.	Liao WZ	J Prev Alzheimers Dis	2024	2024-02-20		10.14283/jpad.2024.31
38349931	Caffeinated beverages intake and risk of deep vein thrombosis: A Mendelian randomization study	Lin T, Mao H, Jin Y.	PLoS One. 2024 Feb 13;19(2):e0298123. doi: 10.1371/journal.pone.0298123. eCollection 2024.	Lin T	PLoS One	2024	2024-02-13	PMC10863885	10.1371/journal.pone.0298123
37789450	Mendelian randomization analysis reveals fresh fruit intake as a protective factor for urolithiasis	Lin Y, Zhou C, Wu Y, Chen H, Xie L, Zheng X.	Hum Genomics. 2023 Oct 3;17(1):89. doi: 10.1186/s40246-023-00523-2.	Lin Y	Hum Genomics	2023	2023-10-03	PMC10548675	10.1186/s40246-023-00523-2
36040623	Causal relationship of sugar-sweetened and sweet beverages with colorectal cancer: a Mendelian randomization study	Liu C, Zheng S, Gao H, Yuan X, Zhang Z, Xie J, Yu C, Xu L.	Eur J Nutr. 2023 Feb;62(1):379-383. doi: 10.1007/s00394-022-02993-x. Epub 2022 Aug 30.	Liu C	Eur J Nutr	2023	2022-08-30		10.1007/s00394-022-02993-x
36542873	Tea intake and risk of kidney stones: A mendelian randomization study	Liu D, Wang J, Chen Y, Liu F, Deng Y, Wang M.	Nutrition. 2023 Mar;107:111919. doi: 10.1016/j.nut.2022.111919. Epub 2022 Nov 25.	Liu D	Nutrition	2023	2022-12-21		10.1016/j.nut.2022.111919
37549427	Causal Roles of Lifestyle, Psychosocial Characteristics, and Sleep Status in Sarcopenia: A Mendelian Randomization Study	Liu M, Yu D, Pan Y, Ji S, Han N, Yang C, Sun G.	J Gerontol A Biol Sci Med Sci. 2024 Jan 1;79(1):glad191. doi: 10.1093/gerona/glad191.	Liu M	J Gerontol A Biol Sci Med Sci	2024	2023-08-07		10.1093/gerona/glad191
37712456	Analysing the causal relationship between potentially protective and risk factors and cutaneous melanoma: A Mendelian randomization study	Liu M, Lan Y, Zhang H, Wu M, Zhang X, Leng L, Zheng H, Li J.	J Eur Acad Dermatol Venereol. 2024 Jan;38(1):102-111. doi: 10.1111/jdv.19484. Epub 2023 Sep 21.	Liu M	J Eur Acad Dermatol Venereol	2024	2023-09-15		10.1111/jdv.19484
38503356	Genetically predicted processed meat, red meat intake, and risk of mental disorders: A multivariable Mendelian randomization analysis	Liu M, Wang W, Chen Y, Guo M, Wei Y, Yang S, Xiang X.	J Affect Disord. 2024 Jun 1;354:603-610. doi: 10.1016/j.jad.2024.03.084. Epub 2024 Mar 18.	Liu M	J Affect Disord	2024	2024-03-19		10.1016/j.jad.2024.03.084
38374762	Elucidating the causal landscape: Mendelian randomization analysis of lifestyle and physiological factors in stress urinary incontinence	Liu Q, Wang L, Liao L, Cong H, Gao Y.	Neurourol Urodyn. 2024 Apr;43(4):951-958. doi: 10.1002/nau.25428. Epub 2024 Feb 20.	Liu Q	Neurourol Urodyn	2024	2024-02-20		10.1002/nau.25428
37723362	Role of lifestyle factors in mediating the effect of educational attainment on bone mineral density: a Mendelian randomization study	Liu Q, Tooki T, Di D, Zhou H, Cui Z, Zhang R, Zhang J, Yuan T, Zhou T, Luo X, Ling D, Wang Q.	Arch Osteoporos. 2023 Sep 19;18(1):120. doi: 10.1007/s11657-023-01329-4.	Liu Q	Arch Osteoporos	2023	2023-09-18		10.1007/s11657-023-01329-4
36941558	Association of smoking, alcohol, and coffee consumption with the risk of ovarian cancer and prognosis: a mendelian randomization study	Liu S, Feng S, Du F, Zhang K, Shen Y.	BMC Cancer. 2023 Mar 20;23(1):256. doi: 10.1186/s12885-023-10737-1.	Liu S	BMC Cancer	2023	2023-03-21	PMC10026459	10.1186/s12885-023-10737-1
37934267	Diet and risk of low back pain: a Mendelian randomization analysis	Liu S, Lv X, Deng X, Lai R, Du J, Wang C.	Eur Spine J. 2024 Feb;33(2):496-504. doi: 10.1007/s00586-023-07970-4. Epub 2023 Nov 7.	Liu S	Eur Spine J	2024	2023-11-07		10.1007/s00586-023-07970-4
39125314	Causal Relationship between Meat Intake and Biological Aging: Evidence from Mendelian Randomization Analysis	Liu S, Deng Y, Liu H, Fu Z, Wang Y, Zhou M, Feng Z.	Nutrients. 2024 Jul 26;16(15):2433. doi: 10.3390/nu16152433.	Liu S	Nutrients	2024	2024-08-10	PMC11313912	10.3390/nu16152433
38363938	Causality between alcohol usually taken with meals and Meniere disease: A 2-sample Mendelian randomization study	Liu S, Zhang L, Luo W.	Medicine (Baltimore). 2024 Feb 16;103(7):e37209. doi: 10.1097/MD.0000000000037209.	Liu S	Medicine (Baltimore)	2024	2024-02-16	PMC10869042	10.1097/MD.0000000000037209
38178620	Beverage consumption and facial skin aging: Evidence from Mendelian randomization analysis	Liu X, Li X, Ma J.	J Cosmet Dermatol. 2024 May;23(5):1800-1807. doi: 10.1111/jocd.16153. Epub 2024 Jan 4.	Liu X	J Cosmet Dermatol	2024	2024-01-05		10.1111/jocd.16153
38040849	Causal relationships between coffee intake, apolipoprotein B and gastric, colorectal, and esophageal cancers: univariable and multivariable Mendelian randomization	Liu X, Yu H, Yan G, Xu B, Sun M, Feng M.	Eur J Nutr. 2024 Mar;63(2):469-483. doi: 10.1007/s00394-023-03281-y. Epub 2023 Dec 1.	Liu X	Eur J Nutr	2024	2023-12-01		10.1007/s00394-023-03281-y
39240314	Role of blood lipids in mediating the effect of dietary factors on gastroesophageal reflux disease: a two-step mendelian randomization study	Liu X, Yu H, Yan G, Sun M.	Eur J Nutr. 2024 Dec;63(8):3075-3091. doi: 10.1007/s00394-024-03491-y. Epub 2024 Sep 6.	Liu X	Eur J Nutr	2024	2024-09-06		10.1007/s00394-024-03491-y
38123704	Causations between obesity, diabetes, lifestyle factors and¬†the risk of low back pain	Liu Y, Tang G, Li J.	Eur Spine J. 2024 Feb;33(2):525-532. doi: 10.1007/s00586-023-08069-6. Epub 2023 Dec 20.	Liu Y	Eur Spine J	2024	2023-12-20		10.1007/s00586-023-08069-6
36303185	Alcohol consumption and hepatocellular carcinoma: novel insights from a prospective cohort study and nonlinear Mendelian randomization analysis	Liu Z, Song C, Suo C, Fan H, Zhang T, Jin L, Chen X.	BMC Med. 2022 Oct 28;20(1):413. doi: 10.1186/s12916-022-02622-8.	Liu Z	BMC Med	2022	2022-10-28	PMC9615332	10.1186/s12916-022-02622-8
32590313	Coffee consumption is not associated with risk of multiple sclerosis: A Mendelian randomization study	Lu H, Wu PF, Zhang W, Xia K.	Mult Scler Relat Disord. 2020 Sep;44:102300. doi: 10.1016/j.msard.2020.102300. Epub 2020 Jun 12.	Lu H	Mult Scler Relat Disord	2020	2020-06-27		10.1016/j.msard.2020.102300
36899398	Testing relationship between tea intake and the risk of rheumatoid arthritis and systemic lupus erythematosus: a Mendelian randomization study	Lu RB, Huang J.	Adv Rheumatol. 2023 Mar 10;63(1):10. doi: 10.1186/s42358-023-00290-7.	Lu RB	Adv Rheumatol	2023	2023-03-10		10.1186/s42358-023-00290-7
39519563	Coffee and Risk of Pancreatic Cancer: Insights from Two-Sample and Multivariable Mendelian Randomization Analyses	Lu Y, Wang P, Liu H, Li T, Wang H, Jiang D, Liu L, Ye H.	Nutrients. 2024 Oct 31;16(21):3723. doi: 10.3390/nu16213723.	Lu Y	Nutrients	2024	2024-11-09	PMC11547416	10.3390/nu16213723
39599650	Effect of the Intake of Solid Block Dairy Products Like Cheese on Serum Uric Acid in Children: A Preliminary Mechanistic Investigation	Lu Z, Tang Z, Guo X, Liu L, Cheng X, Yu L, Cheng G.	Nutrients. 2024 Nov 12;16(22):3864. doi: 10.3390/nu16223864.	Lu Z	Nutrients	2024	2024-11-27	PMC11597038	10.3390/nu16223864
36473423	Milk consumption and risk of twelve cancers: A large-scale observational and Mendelian randomisation study	Lumsden AL, Mulugeta A, Hypp√∂nen E.	Clin Nutr. 2023 Jan;42(1):1-8. doi: 10.1016/j.clnu.2022.11.006. Epub 2022 Nov 7.	Lumsden AL	Clin Nutr	2023	2022-12-06		10.1016/j.clnu.2022.11.006
38295091	Causal relationship between diet and knee osteoarthritis: A Mendelian randomization analysis	Lv X, Liang F, Liu S, Deng X, Lai R, Du J, Luo J.	PLoS One. 2024 Jan 31;19(1):e0297269. doi: 10.1371/journal.pone.0297269. eCollection 2024.	Lv X	PLoS One	2024	2024-01-31	PMC10830039	10.1371/journal.pone.0297269
36114324	Smoking, alcohol and coffee consumption and risk of low back pain: a Mendelian randomization study	Lv Z, Cui J, Zhang J.	Eur Spine J. 2022 Nov;31(11):2913-2919. doi: 10.1007/s00586-022-07389-3. Epub 2022 Sep 16.	Lv Z	Eur Spine J	2022	2022-09-16		10.1007/s00586-022-07389-3
31138550	Dairy Intake and Body Composition and Cardiometabolic Traits among Adults: Mendelian Randomization Analysis of 182041 Individuals from 18 Studies	Mendelian Randomization of Dairy Consumption Working Group; CHARGE consortium.	Clin Chem. 2019 Jun;65(6):751-760. doi: 10.1373/clinchem.2018.300335.	Mendelian Randomization of Dairy Consumption Working Group	Clin Chem	2019	2019-05-30	PMC6818094	10.1373/clinchem.2018.300335
29187356	Dairy Consumption and Body Mass Index Among Adults: Mendelian Randomization Analysis of 184802 Individuals from 25 Studies	Mendelian Randomization of Dairy Consumption Working Group.	Clin Chem. 2018 Jan;64(1):183-191. doi: 10.1373/clinchem.2017.280701. Epub 2017 Nov 29.	Mendelian Randomization of Dairy Consumption Working Group	Clin Chem	2018	2017-12-01	PMC5837824	10.1373/clinchem.2017.280701
35166314	Associations of Blood Caffeine and Genetically Predicted Coffee Consumption with Anthropometric Measures of Obesity: A Two Sample Mendelian Randomization Study	Narayan VP, Yoon SY.	J Nutr Health Aging. 2022;26(2):190-196. doi: 10.1007/s12603-022-1736-5.	Narayan VP	J Nutr Health Aging	2022	2022-02-15		10.1007/s12603-022-1736-5
32284183	Association between habitual coffee consumption and multiple disease outcomes: A Mendelian randomisation phenome-wide association study in the UK Biobank	Nicolopoulos K, Mulugeta A, Zhou A, Hypp√∂nen E.	Clin Nutr. 2020 Nov;39(11):3467-3476. doi: 10.1016/j.clnu.2020.03.009. Epub 2020 Mar 13.	Nicolopoulos K	Clin Nutr	2020	2020-04-15		10.1016/j.clnu.2020.03.009
38319384	Association between green tea intake and digestive system cancer risk in European and East Asian populations: a Mendelian randomization study	Nie D, He X, Zheng H, Deng D, He F, Li R, Ni X, Li S, Xu F.	Eur J Nutr. 2024 Jun;63(4):1103-1111. doi: 10.1007/s00394-023-03312-8. Epub 2024 Feb 6.	Nie D	Eur J Nutr	2024	2024-02-06		10.1007/s00394-023-03312-8
35405480	Self-reported and genetically predicted coffee consumption and smoking in dementia: A Mendelian randomization study	Nordestgaard AT, Nordestgaard BG, Frikke-Schmidt R, Juul Rasmussen I, Bojesen SE.	Atherosclerosis. 2022 May;348:36-43. doi: 10.1016/j.atherosclerosis.2022.03.022. Epub 2022 Mar 22.	Nordestgaard AT	Atherosclerosis	2022	2022-04-11		10.1016/j.atherosclerosis.2022.03.022
28031317	Coffee intake, cardiovascular disease and all-cause mortality: observational and Mendelian randomization analyses in 95‚Äâ000-223‚Äâ000 individuals	Nordestgaard AT, Nordestgaard BG.	Int J Epidemiol. 2016 Dec 1;45(6):1938-1952. doi: 10.1093/ije/dyw325.	Nordestgaard AT	Int J Epidemiol	2016	2016-12-30		10.1093/ije/dyw325
26002927	Coffee intake and risk of obesity, metabolic syndrome and type 2 diabetes: a Mendelian randomization study	Nordestgaard AT, Thomsen M, Nordestgaard BG.	Int J Epidemiol. 2015 Apr;44(2):551-65. doi: 10.1093/ije/dyv083. Epub 2015 May 22.	Nordestgaard AT	Int J Epidemiol	2015	2015-05-24		10.1093/ije/dyv083
31486166	Coffee intake protects against symptomatic gallstone disease in the general population: a Mendelian randomization study	Nordestgaard AT, Stender S, Nordestgaard BG, Tybjaerg-Hansen A.	J Intern Med. 2020 Jan;287(1):42-53. doi: 10.1111/joim.12970. Epub 2019 Sep 4.	Nordestgaard AT	J Intern Med	2020	2019-09-06		10.1111/joim.12970
31659794	The Parkinson's Disease Mendelian Randomization Research Portal	Noyce AJ, Bandres-Ciga S, Kim J, Heilbron K, Kia D, Hemani G, Xue A, Lawlor DA, Smith GD, Duran R, Gan-Or Z, Blauwendraat C, Gibbs JR; 23andMe Research Team5, International Parkinson's Disease Genomics Consortium (IPDGC); Hinds DA, Yang J, Visscher P, Cuzick J, Morris H, Hardy J, Wood NW, Nalls MA, Singleton AB.	Mov Disord. 2019 Dec;34(12):1864-1872. doi: 10.1002/mds.27873. Epub 2019 Oct 28.	Noyce AJ	Mov Disord	2019	2019-10-30	PMC6973052	10.1002/mds.27873
31412118	Association between coffee consumption and overall risk of being diagnosed with or dying from cancer among >300 000 UK Biobank participants in a large-scale Mendelian randomization study	Ong JS, Law MH, An J, Han X, Gharahkhani P, Whiteman DC, Neale RE, MacGregor S.	Int J Epidemiol. 2019 Oct 1;48(5):1447-1456. doi: 10.1093/ije/dyz144.	Ong JS	Int J Epidemiol	2019	2019-08-15		10.1093/ije/dyz144
29186515	Assessment of moderate coffee consumption and risk of epithelial ovarian cancer: a Mendelian randomization study	Ong JS, Hwang LD, Cuellar-Partida G, Martin NG, Chenevix-Trench G, Quinn MCJ, Cornelis MC, Gharahkhani P, Webb PM, MacGregor S; Ovarian Cancer Association Consortium.	Int J Epidemiol. 2018 Apr 1;47(2):450-459. doi: 10.1093/ije/dyx236.	Ong JS	Int J Epidemiol	2018	2017-11-30	PMC6186013	10.1093/ije/dyx236
30442986	Understanding the role of bitter taste perception in coffee, tea and alcohol consumption through Mendelian randomization	Ong JS, Hwang LD, Zhong VW, An J, Gharahkhani P, Breslin PAS, Wright MJ, Lawlor DA, Whitfield J, MacGregor S, Martin NG, Cornelis MC.	Sci Rep. 2018 Nov 15;8(1):16414. doi: 10.1038/s41598-018-34713-z.	Ong JS	Sci Rep	2018	2018-11-17	PMC6237869	10.1038/s41598-018-34713-z
39501829	Causal associations of tea consumption on risk of pancreatic adenocarcinoma and the mediating role of vascular endothelial growth factor D levels	Ouyang Y, Zhou B, Chu L, Chen X, Hao Q, Lei J.	Br J Nutr. 2024 Dec 14;132(11):1503-1512. doi: 10.1017/S0007114524002393. Epub 2024 Nov 6.	Ouyang Y	Br J Nutr	2024	2024-11-06		10.1017/S0007114524002393
38428885	Impact of habitual intake of glucosamine, fresh fruit, and tea on the risk of urolithiasis: A two-sample Mendelian randomization study	Pan Y, Su J, Qian S, Xu G.	Medicine (Baltimore). 2024 Mar 1;103(9):e37254. doi: 10.1097/MD.0000000000037254.	Pan Y	Medicine (Baltimore)	2024	2024-03-01	PMC10906626	10.1097/MD.0000000000037254
33693791	Observational or Genetically Predicted Higher Vegetable Intake and Kidney Function Impairment: An Integrated Population-Scale Cross-Sectional Analysis and Mendelian Randomization Study	Park S, Lee S, Kim Y, Lee Y, Kang MW, Kim K, Kim YC, Han SS, Lee H, Lee JP, Joo KW, Lim CS, Kim YS, Kim DK.	J Nutr. 2021 May 11;151(5):1167-1174. doi: 10.1093/jn/nxaa452.	Park S	J Nutr	2021	2021-03-11		10.1093/jn/nxaa452
37432232	A Positive Causal Relationship between Noodle Intake and Metabolic Syndrome: A Two-Sample Mendelian Randomization Study	Park S, Liu M.	Nutrients. 2023 Apr 26;15(9):2091. doi: 10.3390/nu15092091.	Park S	Nutrients	2023	2023-07-11	PMC10181479	10.3390/nu15092091
37266651	Causal effects of tea intake on multiple types of fractures: A two-sample Mendelian randomization study	Pu B, Gu P, Luo L, Yue D, Xin Q, Zeng Z, Zheng X, Luo W.	Medicine (Baltimore). 2023 Jun 2;102(22):e33542. doi: 10.1097/MD.0000000000033542.	Pu B	Medicine (Baltimore)	2023	2023-06-02	PMC10238023	10.1097/MD.0000000000033542
32034791	Coffee Consumption and Risk of Stroke: A Mendelian Randomization Study	Qian Y, Ye D, Huang H, Wu DJH, Zhuang Y, Jiang X, Mao Y.	Ann Neurol. 2020 Apr;87(4):525-532. doi: 10.1002/ana.25693. Epub 2020 Feb 19.	Qian Y	Ann Neurol	2020	2020-02-09		10.1002/ana.25693
38448745	Coffee intake reduced gout risk by decreasing urate and urea while increasing SHBG levels in plasma: a mediation Mendelian randomization study	Qin T, Chu Y, Yao Y, Zhang C, Xu B, Song Q.	Clin Rheumatol. 2024 May;43(5):1735-1743. doi: 10.1007/s10067-024-06922-7. Epub 2024 Mar 6.	Qin T	Clin Rheumatol	2024	2024-03-06		10.1007/s10067-024-06922-7
39562730	Associations between dairy and alcohol consumption and major depressive disorder in a mendelian randomization study	Qiu D, Song R, Cao X, Tian Y, Cheng X, Sun D, Cai S, Wang Z, Zhang W.	Sci Rep. 2024 Nov 19;14(1):28623. doi: 10.1038/s41598-024-80330-4.	Qiu D	Sci Rep	2024	2024-11-20	PMC11577118	10.1038/s41598-024-80330-4
39709418	Association of dietary preferences with primary ovarian insufficiency (POI): a mendelian randomization-based analysis	Qiu Z, Huang EYZ, Li Y, Du J, Kan J.	BMC Womens Health. 2024 Dec 21;24(1):652. doi: 10.1186/s12905-024-03488-z.	Qiu Z	BMC Womens Health	2024	2024-12-21	PMC11662844	10.1186/s12905-024-03488-z
33287642	Associations of Observational and Genetically Determined Caffeine Intake With Coronary Artery Disease and Diabetes Mellitus	Said MA, van de Vegte YJ, Verweij N, van der Harst P.	J Am Heart Assoc. 2020 Dec 15;9(24):e016808. doi: 10.1161/JAHA.120.016808. Epub 2020 Dec 8.	Said MA	J Am Heart Assoc	2020	2020-12-08	PMC7955399	10.1161/JAHA.120.016808
37225577	Types of milk consumed and risk of essential hypertension: A 2-sample Mendelian randomization analysis	Shi Z, Zhao Z, Zhu P, An C, Zhang K.	J Dairy Sci. 2023 Jul;106(7):4516-4523. doi: 10.3168/jds.2022-22392. Epub 2023 May 22.	Shi Z	J Dairy Sci	2023	2023-05-24		10.3168/jds.2022-22392
27624874	Associations of the MCM6-rs3754686 proxy for milk intake in Mediterranean and American populations with cardiovascular biomarkers, disease and mortality: Mendelian randomization	Smith CE, Coltell O, Sorl√≠ JV, Estruch R, Mart√≠nez-Gonz√°lez M√Å, Salas-Salvad√≥ J, Fit√≥ M, Ar√≥s F, Dashti HS, Lai CQ, Mir√≥ L, Serra-Majem L, G√≥mez-Gracia E, Fiol M, Ros E, Aslibekyan S, Hidalgo B, Neuhouser ML, Di C, Tucker KL, Arnett DK, Ordov√°s JM, Corella D.	Sci Rep. 2016 Sep 14;6:33188. doi: 10.1038/srep33188.	Smith CE	Sci Rep	2016	2016-09-15	PMC5021998	10.1038/srep33188
38479931	The association between tea consumption and non-malignant digestive system diseases: A Mendelian randomized study	Sun Q, Gao N, Song J, Jia J, Dong A, Xia W.	Clin Nutr ESPEN. 2024 Apr;60:327-332. doi: 10.1016/j.clnesp.2024.02.012. Epub 2024 Feb 19.	Sun Q	Clin Nutr ESPEN	2024	2024-03-13		10.1016/j.clnesp.2024.02.012
27741566	Investigating the possible causal role of coffee consumption with prostate cancer risk and progression using Mendelian randomization analysis	Taylor AE, Martin RM, Geybels MS, Stanford JL, Shui I, Eeles R, Easton D, Kote-Jarai Z, Amin Al Olama A, Benlloch S, Muir K, Giles GG, Wiklund F, Gronberg H, Haiman CA, Schleutker J, Nordestgaard BG, Travis RC, Neal D, Pashayan N, Khaw KT, Blot W, Thibodeau S, Maier C, Kibel AS, Cybulski C, Cannon-Albright L, Brenner H, Park J, Kaneva R, Batra J, Teixeira MR, Pandha H; PRACTICAL Consortium; Donovan J, Munaf√≤ MR.	Int J Cancer. 2017 Jan 15;140(2):322-328. doi: 10.1002/ijc.30462. Epub 2016 Oct 26.	Taylor AE	Int J Cancer	2017	2016-10-15	PMC5132137	10.1002/ijc.30462
28793181	Associations of coffee genetic risk scores with consumption of coffee, tea and other beverages in the UK Biobank	Taylor AE, Davey Smith G, Munaf√≤ MR.	Addiction. 2018 Jan;113(1):148-157. doi: 10.1111/add.13975. Epub 2017 Sep 29.	Taylor AE	Addiction	2018	2017-08-10	PMC5765424	10.1111/add.13975
20447925	Can lactase persistence genotype be used to reassess the relationship between renal cell carcinoma and milk drinking? Potentials and problems in the application of Mendelian randomization	Timpson NJ, Brennan P, Gaborieau V, Moore L, Zaridze D, Matveev V, Szeszenia-Dabrowska N, Lissowska J, Mates D, Bencko V, Foretova L, Janout V, Chow WH, Rothman N, Boffetta P, Harbord RM, Smith GD.	Cancer Epidemiol Biomarkers Prev. 2010 May;19(5):1341-8. doi: 10.1158/1055-9965.EPI-09-1019.	Timpson NJ	Cancer Epidemiol Biomarkers Prev	2010	2010-05-08	PMC4141143	10.1158/1055-9965.EPI-09-1019
31733098	Investigating causality between liability to ADHD and substance use, and liability to substance use and ADHD risk, using Mendelian randomization	Treur JL, Demontis D, Smith GD, Sallis H, Richardson TG, Wiers RW, B√∏rglum AD, Verweij KJH, Munaf√≤ MR.	Addict Biol. 2021 Jan;26(1):e12849. doi: 10.1111/adb.12849. Epub 2019 Nov 16.	Treur JL	Addict Biol	2021	2019-11-17	PMC7228854	10.1111/adb.12849
29334416	Investigating causal associations between use of nicotine, alcohol, caffeine and cannabis: a two-sample bidirectional Mendelian randomization study	Verweij KJH, Treur JL, Vink JM.	Addiction. 2018 Jul;113(7):1333-1338. doi: 10.1111/add.14154. Epub 2018 Feb 18.	Verweij KJH	Addiction	2018	2018-01-16		10.1111/add.14154
34024907	Evidence for a causal association between milk intake and cardiometabolic disease outcomes using a two-sample Mendelian Randomization analysis in up to 1,904,220 individuals	Vimaleswaran KS, Zhou A, Cavadino A, Hypp√∂nen E.	Int J Obes (Lond). 2021 Aug;45(8):1751-1762. doi: 10.1038/s41366-021-00841-2. Epub 2021 May 24.	Vimaleswaran KS	Int J Obes (Lond)	2021	2021-05-24	PMC8310799	10.1038/s41366-021-00841-2
30728219	Dairy Product Intake and Risk of Type 2 Diabetes in EPIC-InterAct: A Mendelian Randomization Study	Vissers LET, Sluijs I, van der Schouw YT, Forouhi NG, Imamura F, Burgess S, Barricarte A, Boeing H, Bonet C, Chirlaque MD, Fagherazzi G, Franks PW, Freisling H, Gunter MJ, Quir√≥s JR, Ibsen DB, Kaaks R, Key T, Khaw KT, K√ºhn T, Mokoroa O, Nilsson PM, Overvad K, Pala V, Palli D, Panico S, Sacerdote C, Spijkerman AMW, Tjonneland A, Tumino R, Rodr√≠guez-Barranco M, Rolandsson O, Riboli E, Sharp SJ, Langenberg C, Wareham NJ.	Diabetes Care. 2019 Apr;42(4):568-575. doi: 10.2337/dc18-2034. Epub 2019 Feb 6.	Vissers LET	Diabetes Care	2019	2019-02-08	PMC7340535	10.2337/dc18-2034
39533573	Exploring causal associations between dietary intake and liver diseases: A bidirectional Mendelian randomization study	Wang H, Yun Z, Li L, Wang H, Zeng H, Ran Y.	Medicine (Baltimore). 2024 Nov 8;103(45):e40095. doi: 10.1097/MD.0000000000040095.	Wang H	Medicine (Baltimore)	2024	2024-11-13	PMC11557105	10.1097/MD.0000000000040095
38068867	The Causal Association between Alcohol, Smoking, Coffee Consumption, and the Risk of Arthritis: A Meta-Analysis of Mendelian Randomization Studies	Wang J, Zhang B, Peng L, Wang J, Xu K, Xu P.	Nutrients. 2023 Dec 4;15(23):5009. doi: 10.3390/nu15235009.	Wang J	Nutrients	2023	2023-12-09	PMC10707754	10.3390/nu15235009
34371827	Coffee Consumption and Prostate Cancer Risk: Results from National Health and Nutrition Examination Survey 1999-2010 and Mendelian Randomization Analyses	Wang M, Jian Z, Yuan C, Jin X, Li H, Wang K.	Nutrients. 2021 Jul 5;13(7):2317. doi: 10.3390/nu13072317.	Wang M	Nutrients	2021	2021-08-10	PMC8308488	10.3390/nu13072317
34656958	Mendelian randomization study of coffee consumption and age at onset of Huntington's disease	Wang M, Cornelis MC, Zhang Z, Liu D, Lian X.	Clin Nutr. 2021 Nov;40(11):5615-5618. doi: 10.1016/j.clnu.2021.09.041. Epub 2021 Oct 1.	Wang M	Clin Nutr	2021	2021-10-17	PMC10547005	10.1016/j.clnu.2021.09.041
32943239	Higher tea consumption is associated with decreased risk of small vessel stroke	Wang M, Bai Y, Wang Z, Zhang Z, Liu D, Lian X.	Clin Nutr. 2021 Mar;40(3):1430-1435. doi: 10.1016/j.clnu.2020.08.039. Epub 2020 Sep 8.	Wang M	Clin Nutr	2021	2020-09-18		10.1016/j.clnu.2020.08.039
37755636	Causal Association Between Tea Consumption and Gout: A Mendelian Randomization Study	Wang Q, Liu YN, Zhang H, Zhang ZQ, Huang XY, Xiao WZ.	Curr Med Sci. 2023 Oct;43(5):947-954. doi: 10.1007/s11596-023-2778-6. Epub 2023 Sep 27.	Wang Q	Curr Med Sci	2023	2023-09-27		10.1007/s11596-023-2778-6
38824251	Is diet related to skin condition? A Mendelian randomization study	Wang Q, Qiu Z, Cheng L, Xu S, Li H, Guo J, Zhang X.	Arch Dermatol Res. 2024 Jun 1;316(6):328. doi: 10.1007/s00403-024-03103-z.	Wang Q	Arch Dermatol Res	2024	2024-06-01		10.1007/s00403-024-03103-z
39445502	Association between vegetable intake and major depressive disorder: results from National Health and Nutrition Examination Survey 2005-2018 and bidirectional two-sample Mendelian randomisation	Wang Q, Ou Z, Chen J, Li L, Chen Y, Ye D.	Public Health Nutr. 2024 Oct 24;27(1):e220. doi: 10.1017/S1368980024001691.	Wang Q	Public Health Nutr	2024	2024-10-24	PMC11604328	10.1017/S1368980024001691
39755742	Mediators of the association between nut consumption and cardiovascular diseases: a two-step mendelian randomization study	Wang R, Sun J, Yu X.	Sci Rep. 2025 Jan 4;15(1):829. doi: 10.1038/s41598-024-85070-z.	Wang R	Sci Rep	2025	2025-01-04	PMC11700201	10.1038/s41598-024-85070-z
35222278	Coffee Types and Type 2 Diabetes Mellitus: Large-Scale Cross-Phenotype Association Study and Mendelian Randomization Analysis	Wang X, Jia J, Huang T.	Front Endocrinol (Lausanne). 2022 Feb 11;13:818831. doi: 10.3389/fendo.2022.818831. eCollection 2022.	Wang X	Front Endocrinol (Lausanne)	2022	2022-02-28	PMC8873575	10.3389/fendo.2022.818831
39613466	A Mendelian Randomization Study about Causal Associations between Tofu Consumption and Stroke as well as Related Subtypes	Wang Y, Liu Y, Xia M, Cao S.	J Integr Neurosci. 2024 Oct 30;23(11):198. doi: 10.31083/j.jin2311198.	Wang Y	J Integr Neurosci	2024	2024-11-29		10.31083/j.jin2311198
38253641	A Mendelian randomization study on the causal relationship between smoking, alcohol consumption, and the development of myopia and astigmatism	Wei D, Wang H, Huang L, Hou M, Liang HG, Shi X, Wei X, Li J, Gan L, Lv B, Deng J, Qing L.	Sci Rep. 2024 Jan 22;14(1):1868. doi: 10.1038/s41598-024-52316-9.	Wei D	Sci Rep	2024	2024-01-22	PMC10803726	10.1038/s41598-024-52316-9
39572657	The association between fruit and vegetable intake and gastrointestinal cancers risk from Mendelian randomization analysis	Wei J, Xiao Y, Feng Q, Liu H, Zou K, Li L.	Sci Rep. 2024 Nov 21;14(1):28860. doi: 10.1038/s41598-024-79650-2.	Wei J	Sci Rep	2024	2024-11-21	PMC11582617	10.1038/s41598-024-79650-2
36986083	Instant Coffee Is Negatively Associated with Telomere Length: Finding from Observational and Mendelian Randomization Analyses of UK Biobank	Wei Y, Li Z, Lai H, Lu P, Zhang B, Song L, Zhang L, Shen M.	Nutrients. 2023 Mar 10;15(6):1354. doi: 10.3390/nu15061354.	Wei Y	Nutrients	2023	2023-03-29	PMC10055626	10.3390/nu15061354
39390756	Association between coffee consumption and metabolic syndrome: A cross-sectional and Mendelian randomization study	Wong THT, Luo S, Au Yeung SL, Louie JCY.	J Diabetes. 2024 Oct;16(10):e70004. doi: 10.1111/1753-0407.70004.	Wong THT	J Diabetes	2024	2024-10-11	PMC11467012	10.1111/1753-0407.70004
38212471	Association between tea consumption and risk of kidney stones: results from dose-response meta-analysis of prospective studies and Mendelian randomization analysis	Wu J, Yu H, Zhu Z, Chen J, Chen Z, Chen H.	Int Urol Nephrol. 2024 Jun;56(6):1835-1841. doi: 10.1007/s11255-023-03918-1. Epub 2024 Jan 12.	Wu J	Int Urol Nephrol	2024	2024-01-11		10.1007/s11255-023-03918-1
38598469	Association of different milk fat content with coronary artery disease and myocardial infarction risk: A Mendelian randomization study	Wu J, Tao G, Xiao H.	PLoS One. 2024 Apr 10;19(4):e0300513. doi: 10.1371/journal.pone.0300513. eCollection 2024.	Wu J	PLoS One	2024	2024-04-10	PMC11006182	10.1371/journal.pone.0300513
37997736	Association between Dried Fruit Intake and DNA Methylation: A Multivariable Mendelian Randomization Analysis	Wu L, Pei H, Zhang Y, Zhang X, Feng M, Yuan L, Guo M, Wei Y, Tang Z, Xiang X.	J Nutr Health Aging. 2023;27(11):1132-1139. doi: 10.1007/s12603-023-2030-x.	Wu L	J Nutr Health Aging	2023	2023-11-24		10.1007/s12603-023-2030-x
38951954	A two-sample Mendelian randomization study of mutual relations of six types of diets in atopic dermatitis	Wu W, Zhang Z, Liu Q, Dong J, Li H, Yan F.	Skin Res Technol. 2024 Jul;30(7):e13829. doi: 10.1111/srt.13829.	Wu W	Skin Res Technol	2024	2024-07-02	PMC11217023	10.1111/srt.13829
38375474	Tea intake and lung diseases: a Mendelian randomization study	Wu Z, Jiao M, Shu C, Li C, Zhu Y.	Front Immunol. 2024 Feb 5;15:1328933. doi: 10.3389/fimmu.2024.1328933. eCollection 2024.	Wu Z	Front Immunol	2024	2024-02-20	PMC10875148	10.3389/fimmu.2024.1328933
39444457	Potential genetic association between coffee/caffeine consumption and erectile dysfunction: a Mendelian randomization study and meta-analysis	Xiang N, Hu Y, Peng W, Luo M, Chen H, Zhang Q.	Front Endocrinol (Lausanne). 2024 Oct 9;15:1400491. doi: 10.3389/fendo.2024.1400491. eCollection 2024.	Xiang N	Front Endocrinol (Lausanne)	2024	2024-10-24	PMC11497819	10.3389/fendo.2024.1400491
38605191	Association between sugar-sweetened beverages and pure fruit juice with risk of six cardiovascular diseases: a Mendelian randomization study	Xie H, Liu Y, Gu X, Liu S, Fang Y, Zhong W, Zhang Y, Yao S.	Eur J Clin Nutr. 2024 Aug;78(8):670-676. doi: 10.1038/s41430-024-01441-9. Epub 2024 Apr 12.	Xie H	Eur J Clin Nutr	2024	2024-04-11		10.1038/s41430-024-01441-9
38161113	Cheese consumption on atherosclerosis, atherosclerotic cardiovascular diseases and its complications: A two-sample Mendelian randomization study	Xie Y, Chen H, Xu J, Qu P, Zhu L, Tan Y, Zhang M, Liu L.	Nutr Metab Cardiovasc Dis. 2024 Mar;34(3):691-698. doi: 10.1016/j.numecd.2023.11.008. Epub 2023 Nov 15.	Xie Y	Nutr Metab Cardiovasc Dis	2024	2023-12-31		10.1016/j.numecd.2023.11.008
39312328	Bidirectional Mendelian randomization explores the causal relationship between dietary habits and rheumatoid arthritis	Xu W, Ouyang M, Peng D, Jiang Z.	Medicine (Baltimore). 2024 Sep 20;103(38):e39779. doi: 10.1097/MD.0000000000039779.	Xu W	Medicine (Baltimore)	2024	2024-09-23	PMC11419428	10.1097/MD.0000000000039779
38155897	Increased fruit intake is associated with reduced risk of depression: evidence from cross-sectional and Mendelian randomization analyses	Yan Z, Xu Y, Li K, Liu L.	Front Public Health. 2023 Dec 13;11:1276326. doi: 10.3389/fpubh.2023.1276326. eCollection 2023.	Yan Z	Front Public Health	2023	2023-12-29	PMC10753833	10.3389/fpubh.2023.1276326
38200066	Dark chocolate intake and cardiovascular diseases: a Mendelian randomization study	Yang J, Zhou J, Yang J, Lou H, Zhao B, Chi J, Tang W.	Sci Rep. 2024 Jan 10;14(1):968. doi: 10.1038/s41598-023-50351-6.	Yang J	Sci Rep	2024	2024-01-10	PMC10781976	10.1038/s41598-023-50351-6
28225053	Genetically predicted milk consumption and bone health, ischemic heart disease and type 2 diabetes: a Mendelian randomization study	Yang Q, Lin SL, Au Yeung SL, Kwok MK, Xu L, Leung GM, Schooling CM.	Eur J Clin Nutr. 2017 Aug;71(8):1008-1012. doi: 10.1038/ejcn.2017.8. Epub 2017 Feb 22.	Yang Q	Eur J Clin Nutr	2017	2017-02-23		10.1038/ejcn.2017.8
39551000	A mendelian randomization study investigating the association between sleep apnea risk and cheese consumption through biomarker analysis	Yang Y, Wang X, Yang W.	Sleep Med. 2024 Dec;124:737-744. doi: 10.1016/j.sleep.2024.10.029. Epub 2024 Oct 28.	Yang Y	Sleep Med	2024	2024-11-17		10.1016/j.sleep.2024.10.029
38572474	Association of coffee intake with bone mineral density: a Mendelian randomization study	Ye Y, Zhong R, Xiong XM, Wang CE.	Front Endocrinol (Lausanne). 2024 Mar 20;15:1328748. doi: 10.3389/fendo.2024.1328748. eCollection 2024.	Ye Y	Front Endocrinol (Lausanne)	2024	2024-04-04	PMC10987693	10.3389/fendo.2024.1328748
38708597	Exploring Putative Causal Associations between Diet and Periodontal Disease Susceptibility	Ying XX, Hou Y, Zheng X, Ma JX, Wu ML, Liu M, Liu XY, Zhang KL.	JDR Clin Trans Res. 2025 Jan;10(1):44-53. doi: 10.1177/23800844241247485. Epub 2024 May 6.	Ying XX	JDR Clin Trans Res	2025	2024-05-06	PMC11653277	10.1177/23800844241247485
38440060	Effect of tea intake on genetic predisposition to gout and uric acid: a Mendelian randomization study	Yu Y, Yang X, Hu G, Tong K, Yin Y, Yu R.	Front Endocrinol (Lausanne). 2024 Feb 2;14:1290731. doi: 10.3389/fendo.2023.1290731. eCollection 2023.	Yu Y	Front Endocrinol (Lausanne)	2024	2024-03-05	PMC10911082	10.3389/fendo.2023.1290731
34690004	Coffee and Caffeine Consumption and Risk of Kidney Stones: A Mendelian Randomization Study	Yuan S, Larsson SC.	Am J Kidney Dis. 2022 Jan;79(1):9-14.e1. doi: 10.1053/j.ajkd.2021.04.018. Epub 2021 Oct 21.	Yuan S	Am J Kidney Dis	2022	2021-10-25		10.1053/j.ajkd.2021.04.018
34187701	Smoking, alcohol and coffee consumption and pregnancy loss: a Mendelian randomization investigation	Yuan S, Liu J, Larsson SC.	Fertil Steril. 2021 Oct;116(4):1061-1067. doi: 10.1016/j.fertnstert.2021.05.103. Epub 2021 Jun 27.	Yuan S	Fertil Steril	2021	2021-06-30		10.1016/j.fertnstert.2021.05.103
36424608	Health effects of milk consumption: phenome-wide Mendelian randomization study	Yuan S, Sun J, Lu Y, Xu F, Li D, Jiang F, Wan Z, Li X, Qin LQ, Larsson SC.	BMC Med. 2022 Nov 23;20(1):455. doi: 10.1186/s12916-022-02658-w.	Yuan S	BMC Med	2022	2022-11-24	PMC9694907	10.1186/s12916-022-02658-w
34203356	Coffee Consumption and Cardiovascular Diseases: A Mendelian Randomization Study	Yuan S, Carter P, Mason AM, Burgess S, Larsson SC.	Nutrients. 2021 Jun 28;13(7):2218. doi: 10.3390/nu13072218.	Yuan S	Nutrients	2021	2021-07-02	PMC8308456	10.3390/nu13072218
35029599	Alcohol, coffee consumption, and smoking in relation to migraine: a bidirectional Mendelian randomization study	Yuan S, Daghlas I, Larsson SC.	Pain. 2022 Feb 1;163(2):e342-e348. doi: 10.1097/j.pain.0000000000002360.	Yuan S	Pain	2022	2022-01-14		10.1097/j.pain.0000000000002360
31482193	Associations of Smoking and Alcohol and Coffee Intake with Fracture and Bone Mineral Density: A Mendelian Randomization Study	Yuan S, Micha√´lsson K, Wan Z, Larsson SC.	Calcif Tissue Int. 2019 Dec;105(6):582-588. doi: 10.1007/s00223-019-00606-0. Epub 2019 Sep 4.	Yuan S	Calcif Tissue Int	2019	2019-09-05		10.1007/s00223-019-00606-0
35013517	Metabolic and lifestyle factors in relation to senile cataract: a Mendelian randomization study	Yuan S, Wolk A, Larsson SC.	Sci Rep. 2022 Jan 10;12(1):409. doi: 10.1038/s41598-021-04515-x.	Yuan S	Sci Rep	2022	2022-01-11	PMC8748724	10.1038/s41598-021-04515-x
31558414	No association between coffee consumption and risk of atrial fibrillation: A Mendelian randomization study	Yuan S, Larsson SC.	Nutr Metab Cardiovasc Dis. 2019 Nov;29(11):1185-1188. doi: 10.1016/j.numecd.2019.07.015. Epub 2019 Jul 27.	Yuan S	Nutr Metab Cardiovasc Dis	2019	2019-09-28		10.1016/j.numecd.2019.07.015
34139333	Genetically Predicted Adiposity, Diabetes, and Lifestyle Factors in Relation to Diverticular Disease	Yuan S, Larsson SC.	Clin Gastroenterol Hepatol. 2022 May;20(5):1077-1084. doi: 10.1016/j.cgh.2021.06.013. Epub 2021 Jun 15.	Yuan S	Clin Gastroenterol Hepatol	2022	2021-06-17		10.1016/j.cgh.2021.06.013
39654226	The relationship between cereal intake and 3 common inflammatory joint diseases: A 2-sample Mendelian randomization study	Yuan X, Wang W, Lin W, Wu J, Du R.	Medicine (Baltimore). 2024 Dec 6;103(49):e40738. doi: 10.1097/MD.0000000000040738.	Yuan X	Medicine (Baltimore)	2024	2024-12-10	PMC11630992	10.1097/MD.0000000000040738
38480817	Exploring the contribution of lifestyle to the impact of education on the risk of cancer through Mendelian randomization analysis	Zagkos L, Schwinges A, Amin HA, Dovey T, Drenos F.	Sci Rep. 2024 Mar 13;14(1):6074. doi: 10.1038/s41598-024-54259-7.	Zagkos L	Sci Rep	2024	2024-03-14	PMC10937644	10.1038/s41598-024-54259-7
38178024	Genetic association analysis of dietary intake and idiopathic pulmonary fibrosis: a two-sample mendelian randomization study	Zhang C, Xi Y, Zhang Y, He P, Su X, Fan F, Wu M, Kong X, Shi Y.	BMC Pulm Med. 2024 Jan 5;24(1):15. doi: 10.1186/s12890-023-02831-8.	Zhang C	BMC Pulm Med	2024	2024-01-04	PMC10768076	10.1186/s12890-023-02831-8
37845420	Causal relationship between coffee intake and neurological diseases: a Mendelian randomization study	Zhang J, Liu Y, Xu G, Cao X, Wang W, Zhang D, Zhu M.	Eur J Clin Nutr. 2024 Feb;78(2):114-119. doi: 10.1038/s41430-023-01355-y. Epub 2023 Oct 16.	Zhang J	Eur J Clin Nutr	2024	2023-10-16		10.1038/s41430-023-01355-y
39390048	Effects of multiple fluid intake on Urolithiasis by mendelian randomization study	Zhang Q, Guo Z, Zhang J, Liu H, Yi L.	Sci Rep. 2024 Oct 10;14(1):23682. doi: 10.1038/s41598-024-73891-x.	Zhang Q	Sci Rep	2024	2024-10-10	PMC11467323	10.1038/s41598-024-73891-x
38258506	Causal association between tea consumption and head and neck cancer: a Mendelian randomization study	Zhang QH, Wang MQ, Wang HH, Huang YW, Dong C, Xin Y, Jiang X.	Food Funct. 2024 Feb 5;15(3):1705-1716. doi: 10.1039/d3fo04017h.	Zhang QH	Food Funct	2024	2024-01-23		10.1039/d3fo04017h
39225754	Does tea intake increase the risk of anemia? Evidence from a large prospective cohort and Mendelian randomization study	Zhang RH, Zhang WS, Jiang CQ, Zhu F, Jin YL, Au Yeung SL, Lam TH, Xu L, Wang J.	Food Funct. 2024 Sep 16;15(18):9552-9562. doi: 10.1039/d4fo03324h.	Zhang RH	Food Funct	2024	2024-09-03		10.1039/d4fo03324h
38985180	The effect of coffee consumption on three main bone disorders: a Mendelian randomization trial	Zhang X, Xu J.	J Bone Miner Metab. 2024 Nov;42(6):633-646. doi: 10.1007/s00774-024-01533-3. Epub 2024 Jul 10.	Zhang X	J Bone Miner Metab	2024	2024-07-10		10.1007/s00774-024-01533-3
32856188	Habitual coffee intake and risk for nonalcoholic fatty liver disease: a two-sample Mendelian randomization study	Zhang Y, Liu Z, Choudhury T, Cornelis MC, Liu W.	Eur J Nutr. 2021 Jun;60(4):1761-1767. doi: 10.1007/s00394-020-02369-z. Epub 2020 Aug 27.	Zhang Y	Eur J Nutr	2021	2020-08-29	PMC7910323	10.1007/s00394-020-02369-z
34858340	Causal Association of Coffee Consumption and Total, Knee, Hip and Self-Reported Osteoarthritis: A Mendelian Randomization Study	Zhang Y, Fan J, Chen L, Xiong Y, Wu T, Shen S, Wang X, Meng X, Lu Y, Lei X.	Front Endocrinol (Lausanne). 2021 Nov 10;12:768529. doi: 10.3389/fendo.2021.768529. eCollection 2021.	Zhang Y	Front Endocrinol (Lausanne)	2021	2021-12-03	PMC8631393	10.3389/fendo.2021.768529
37311867	Genetically predicted coffee and tea consumption and risk of intracranial aneurysm	Zhang Z, Wang M, Yuan S, Larsson SC, Liu X.	Eur J Clin Nutr. 2023 Aug;77(8):811-814. doi: 10.1038/s41430-023-01295-7. Epub 2023 Jun 13.	Zhang Z	Eur J Clin Nutr	2023	2023-06-13		10.1038/s41430-023-01295-7
34459406	Genetically Predicted Coffee Consumption and Risk of Alzheimer's Disease and Stroke	Zhang Z, Wang M, Yuan S, Cai H, Zhu SG, Liu X.	J Alzheimers Dis. 2021;83(4):1815-1823. doi: 10.3233/JAD-210678.	Zhang Z	J Alzheimers Dis	2021	2021-08-30		10.3233/JAD-210678
35254179	Genetically predicted coffee consumption and amyotrophic lateral sclerosis	Zhang Z, Wang M, Liu X.	Amyotroph Lateral Scler Frontotemporal Degener. 2022 Nov;23(7-8):575-579. doi: 10.1080/21678421.2022.2047204. Epub 2022 Mar 7.	Zhang Z	Amyotroph Lateral Scler Frontotemporal Degener	2022	2022-03-07		10.1080/21678421.2022.2047204
34445060	Genetically Predicted Milk Intake and Risk of Neurodegenerative Diseases	Zhang Z, Wang M, Yuan S, Larsson SC, Liu X.	Nutrients. 2021 Aug 23;13(8):2893. doi: 10.3390/nu13082893.	Zhang Z	Nutrients	2021	2021-08-27	PMC8398304	10.3390/nu13082893
39168247	Causal effects of smoking, alcohol consumption, and coffee intake on hepatobiliary and pancreatic diseases: A Mendelian randomization study	Zhao B, Xue J, Zhang H.	Clin Res Hepatol Gastroenterol. 2024 Oct;48(8):102450. doi: 10.1016/j.clinre.2024.102450. Epub 2024 Aug 20.	Zhao B	Clin Res Hepatol Gastroenterol	2024	2024-08-21		10.1016/j.clinre.2024.102450
29760501	Habitual coffee consumption and cognitive function: a Mendelian randomization meta-analysis in up to 415,530 participants	Zhou A, Taylor AE, Karhunen V, Zhan Y, Rovio SP, Lahti J, Sj√∂gren P, Byberg L, Lyall DM, Auvinen J, Lehtim√§ki T, K√§h√∂nen M, Hutri-K√§h√∂nen N, Per√§l√§ MM, Micha√´lsson K, Mahajan A, Lind L, Power C, Eriksson JG, Raitakari OT, H√§gg S, Pedersen NL, Veijola J, J√§rvelin MR, Munaf√≤ MR, Ingelsson E, Llewellyn DJ, Hypp√∂nen E.	Sci Rep. 2018 May 14;8(1):7526. doi: 10.1038/s41598-018-25919-2.	Zhou A	Sci Rep	2018	2018-05-16	PMC5951917	10.1038/s41598-018-25919-2
33487505	Habitual coffee intake and plasma lipid profile: Evidence from UK Biobank	Zhou A, Hypp√∂nen E.	Clin Nutr. 2021 Jun;40(6):4404-4413. doi: 10.1016/j.clnu.2020.12.042. Epub 2021 Jan 11.	Zhou A	Clin Nutr	2021	2021-01-25		10.1016/j.clnu.2020.12.042
39708117	Causal relationship between cheese intake and risk of gastroesophageal reflux disease and Barrett's esophagus: findings from multivariable mendelian randomization and mediation analysis	Zhou J, Fang P, Liu Y, Liang Z, Luan S, Xiao X, Li X, Shang Q, Zhang H, Zeng X, Yang Y, Yuan Y.	Eur J Nutr. 2024 Dec 21;64(1):49. doi: 10.1007/s00394-024-03562-0.	Zhou J	Eur J Nutr	2024	2024-12-21		10.1007/s00394-024-03562-0
37686741	Causal Associations between Dietary Habits and Chronic Pain: A Two-Sample Mendelian Randomization Study	Zhou R, Zhang L, Sun Y, Yan J, Jiang H.	Nutrients. 2023 Aug 24;15(17):3709. doi: 10.3390/nu15173709.	Zhou R	Nutrients	2023	2023-09-09	PMC10490345	10.3390/nu15173709
39404821	Relationships of dietary habits with prostate cancer risk: results from Mendelian randomization analyses and the National Health and Nutrition Examination Survey	Zhou Z, Xu J, Zhao Y, Niu Y.	Food Funct. 2024 Oct 28;15(21):10823-10837. doi: 10.1039/d4fo03859b.	Zhou Z	Food Funct	2024	2024-10-15		10.1039/d4fo03859b
39209365	The impact of tea consumption on the risk of depression: A Mendelian randomization and Bayesian weighting algorithm study	Zhuo G, Chen W, Zhang J, Su M, Zhu X, Pu S, Liao N, Huang D, Chen X, Wu L.	Asia Pac J Clin Nutr. 2024 Dec;33(4):554-561. doi: 10.6133/apjcn.202412_33(4).0010.	Zhuo G	Asia Pac J Clin Nutr	2024	2024-08-29	PMC11389803	10.6133/apjcn.202412_33(4).0010
38019753	Causal association between dietary factors and esophageal diseases: A Mendelian randomization study	Zou M, Liang Q, Zhang W, Zhu Y, Xu Y.	PLoS One. 2023 Nov 29;18(11):e0292113. doi: 10.1371/journal.pone.0292113. eCollection 2023.	Zou M	PLoS One	2023	2023-11-29	PMC10686502	10.1371/journal.pone.0292113

### Sheet: ST4
Supplemental Table 4. MR-Egger results.
Dietary Trait	Outcome	Filtering Method	N variants	Estimate	Std.Error	95% CI Low	95% CI High	P-value	Intercept Estimate	Intercept Std.Error	Intercept 95% CI Low	Intercept 95% CI High	Intercept P-value
Oily Fish	Triglycerides	Unfiltered GI	75	0.26167	0.219339	-0.168227	0.691568	0.232872	-0.00574062	0.0034733	-0.0125482	0.00106694	0.0983752
		Steiger filtered GI	75	0.26167	0.219339	-0.168227	0.691568	0.232872	-0.00574062	0.0034733	-0.0125482	0.00106694	0.0983752
		PheWAS-TT filtered GI	59	0.0852417	0.138791	-0.186785	0.357268	0.539102	-0.00321021	0.0021539	-0.00743178	0.00101135	0.136114
		PheWAS-PVE filtered GI	47	0.521335	0.374287	-0.212254	1.25492	0.163658	-0.00967768	0.00585565	-0.0211545	0.00179919	0.0983906
		Core GI	31	0.245879	0.279718	-0.302357	0.794116	0.379387	-0.00571504	0.00417905	-0.0139058	0.00247576	0.171455
	Cardiovascular Disease	Unfiltered GI	78	0.352273	0.31992	-0.274759	0.979304	0.270841	-0.00531792	0.00508501	-0.0152844	0.00464851	0.295651
		Steiger filtered GI	78	0.352273	0.31992	-0.274759	0.979304	0.270841	-0.00531792	0.00508501	-0.0152844	0.00464851	0.295651
		PheWAS-TT filtered GI	60	0.333217	0.36934	-0.390675	1.05711	0.366952	-0.00631639	0.00575203	-0.0175902	0.00495738	0.272154
		PheWAS-PVE filtered GI	49	0.287864	0.518187	-0.727765	1.30349	0.578538	-0.00287932	0.00816377	-0.01888	0.0131214	0.724317
		Core GI	31	0.221415	0.803322	-1.35307	1.7959	0.782837	-0.0036776	0.0120936	-0.0273806	0.0200254	0.761055
	Height	Unfiltered GI	60	-0.501856	0.327705	-1.14415	0.140435	0.125665	0.00691236	0.00494278	-0.00277531	0.0166	0.16197
		Steiger filtered GI	57	-0.107015	0.232023	-0.561772	0.347742	0.644637	0.00102741	0.00350404	-0.00584038	0.0078952	0.769364
		PheWAS-TT filtered GI	49	-0.169121	0.242651	-0.644708	0.306465	0.485819	0.00269514	0.00357661	-0.00431489	0.00970518	0.451122
		PheWAS-PVE filtered GI	40	-0.883065	0.494087	-1.85146	0.0853283	0.0738946	0.0113917	0.0073179	-0.00295112	0.0257345	0.119544
		Core GI	28	-0.253049	0.389103	-1.01568	0.509579	0.515473	0.00350905	0.00545197	-0.00717662	0.0141947	0.519816
White vs Whole Grain or Brown Bread	LDL Cholesterol	Unfiltered GI	51	-1.18295	1.17734	-3.49049	1.1246	0.315011	0.0175658	0.0195923	-0.0208344	0.055966	0.36995
		Steiger filtered GI	50	0.0833365	0.13563	-0.182494	0.349167	0.538925	0.000287568	0.00224839	-0.0041192	0.00469433	0.898229
		PheWAS-TT filtered GI	41	0.00398371	0.131687	-0.254118	0.262086	0.975867	0.0017387	0.00214898	-0.00247322	0.00595062	0.418468
		PheWAS-PVE filtered GI	39	-1.97188	1.67311	-5.25111	1.30735	0.238567	0.0297061	0.0275835	-0.0243565	0.0837688	0.281501
		Core GI	29	-0.1181	0.199574	-0.509258	0.273059	0.554013	0.00398902	0.00319545	-0.00227394	0.010252	0.211905
	Cardiovascular Disease	Unfiltered GI	42	-0.70652	0.736426	-2.14989	0.736849	0.337362	0.0106491	0.012115	-0.0130959	0.0343941	0.379401
		Steiger filtered GI	42	-0.70652	0.736426	-2.14989	0.736849	0.337362	0.0106491	0.012115	-0.0130959	0.0343941	0.379401
		PheWAS-TT filtered GI	35	0.175629	0.475146	-0.75564	1.1069	0.711656	-0.000386159	0.00767715	-0.0154331	0.0146608	0.959883
		PheWAS-PVE filtered GI	31	-1.30844	1.04404	-3.35472	0.737846	0.210118	0.0182388	0.0169241	-0.0149318	0.0514095	0.281175
		Core GI	24	0.225041	0.702097	-1.15104	1.60113	0.748568	-0.00234485	0.0110491	-0.0240007	0.0193111	0.831935
	Height	Unfiltered GI	34	-1.0952	0.940831	-2.93919	0.748795	0.244393	0.0147564	0.0150102	-0.0146631	0.0441759	0.325563
		Steiger filtered GI	29	-0.371906	0.422592	-1.20017	0.456359	0.378827	0.0043233	0.00675809	-0.00892231	0.0175689	0.522353
		PheWAS-TT filtered GI	26	-0.116462	0.512752	-1.12144	0.888513	0.820322	-0.00063215	0.00804243	-0.016395	0.0151307	0.937349
		PheWAS-PVE filtered GI	25	-1.45991	1.24236	-3.8949	0.975077	0.239952	0.0200908	0.0196244	-0.0183722	0.0585539	0.305944
		Core GI	16	-0.756108	0.642126	-2.01465	0.502436	0.238993	0.0100336	0.00997529	-0.00951761	0.0295848	0.31449
Alcohol	Alanine Aminotransferase	Unfiltered GI	88	-0.0236359	0.024392	-0.0714433	0.0241715	0.332544	3.18043e-05	0.0003917	-0.000735913	0.000799522	0.935286
		Steiger filtered GI	88	-0.0236359	0.024392	-0.0714433	0.0241715	0.332544	3.18043e-05	0.0003917	-0.000735913	0.000799522	0.935286
		PheWAS-TT filtered GI	72	-0.0668759	0.0314692	-0.128554	-0.00519749	0.0335762	0.00064475	0.000474144	-0.000284555	0.00157405	0.173887
		PheWAS-PVE filtered GI	67	-0.0382416	0.0316629	-0.1003	0.0238165	0.227134	0.000150639	0.000504519	-0.000838199	0.00113948	0.76526
		Core GI	52	-0.0699174	0.0398895	-0.148099	0.0082646	0.0796404	0.000580433	0.000603281	-0.000601977	0.00176284	0.335986
	Liver Cirrhosis	Unfiltered GI	74	1.31306	0.586687	0.163171	2.46294	0.0252154	-0.0159012	0.00892449	-0.0333929	0.00159046	0.0747899
		Steiger filtered GI	74	1.31306	0.586687	0.163171	2.46294	0.0252154	-0.0159012	0.00892449	-0.0333929	0.00159046	0.0747899
		PheWAS-TT filtered GI	62	0.311669	0.782914	-1.22281	1.84615	0.690565	-0.0025697	0.0112793	-0.0246768	0.0195374	0.819783
		PheWAS-PVE filtered GI	57	0.226978	0.862451	-1.4634	1.91735	0.792414	-1.53324e-07	0.0128853	-0.0252549	0.0252546	0.999991
		Core GI	46	0.370518	0.909512	-1.41209	2.15313	0.683728	-0.00286042	0.0132492	-0.0288284	0.0231075	0.829071
	Height	Unfiltered GI	65	-0.0700195	0.270704	-0.600589	0.46055	0.795899	0.00221731	0.00405197	-0.00572441	0.010159	0.584229
		Steiger filtered GI	63	-0.0166532	0.210786	-0.429785	0.396479	0.937028	0.0013801	0.00315238	-0.00479844	0.00755865	0.661533
		PheWAS-TT filtered GI	50	-0.25915	0.363123	-0.970858	0.452559	0.475433	0.00418536	0.00499216	-0.0055991	0.0139698	0.401814
		PheWAS-PVE filtered GI	50	0.346326	0.414344	-0.465773	1.15842	0.403244	-0.00346539	0.00606208	-0.0153468	0.00841607	0.567559
		Core GI	36	-0.520486	0.482833	-1.46682	0.425849	0.281041	0.00755408	0.0066227	-0.00542618	0.0205343	0.254022

### Sheet: ST5
Supplemental Table 5. Top variant-trait associations for variants removed from the GI by the PheWAS-Ttest method.
Variant	Description	Exposure	Outcome
6:32194630:G:C	Bread type: Other type of bread	oilyfish	GCST90239664_TG_Graham
16:53800954:T:C	Comparative body size at age 10	oilyfish	GCST90239664_TG_Graham
20:32997945:A:G	Skin colour	oilyfish	GCST90239664_TG_Graham
20:32997945:A:G	Ease of skin tanning	oilyfish	GCST90239664_TG_Graham
20:32997945:A:G	Childhood sunburn occasions	oilyfish	GCST90239664_TG_Graham
20:32997945:A:G	Hair colour (natural, before greying): Red	oilyfish	GCST90239664_TG_Graham
20:32997945:A:G	Hair colour (natural, before greying): Dark brown	oilyfish	GCST90239664_TG_Graham
6:32194630:G:C	Non-cancer illness code, self-reported: hypothyroidism/myxoedema	oilyfish	GCST90239664_TG_Graham
6:32194630:G:C	Treatment/medication code: levothyroxine sodium	oilyfish	GCST90239664_TG_Graham
6:30947509:A:T	Sitting height	oilyfish	GCST90239664_TG_Graham
6:32194630:G:C	Sitting height	oilyfish	GCST90239664_TG_Graham
20:32997945:A:G	Sitting height	oilyfish	GCST90239664_TG_Graham
6:26921528:G:A	Number of fluid intelligence questions attempted within time limit	oilyfish	GCST90239664_TG_Graham
6:26921528:G:A	Forced expiratory volume in 1-second (FEV1), Best measure	oilyfish	GCST90239664_TG_Graham
6:27799514:C:T	Forced expiratory volume in 1-second (FEV1), Best measure	oilyfish	GCST90239664_TG_Graham
20:32997945:A:G	Forced expiratory volume in 1-second (FEV1), predicted	oilyfish	GCST90239664_TG_Graham
6:26921528:G:A	Forced expiratory volume in 1-second (FEV1), predicted percentage	oilyfish	GCST90239664_TG_Graham
6:27799514:C:T	Forced expiratory volume in 1-second (FEV1), predicted percentage	oilyfish	GCST90239664_TG_Graham
6:28730558:A:G	Forced expiratory volume in 1-second (FEV1), predicted percentage	oilyfish	GCST90239664_TG_Graham
16:53800954:T:C	Body mass index (BMI)	oilyfish	GCST90239664_TG_Graham
16:53800954:T:C	Weight	oilyfish	GCST90239664_TG_Graham
16:53800954:T:C	Weight	oilyfish	GCST90239664_TG_Graham
16:53800954:T:C	Body fat percentage	oilyfish	GCST90239664_TG_Graham
16:53800954:T:C	Whole body fat mass	oilyfish	GCST90239664_TG_Graham
6:32194630:G:C	Whole body fat-free mass	oilyfish	GCST90239664_TG_Graham
16:53800954:T:C	Whole body fat-free mass	oilyfish	GCST90239664_TG_Graham
20:32997945:A:G	Whole body fat-free mass	oilyfish	GCST90239664_TG_Graham
6:32194630:G:C	Whole body water mass	oilyfish	GCST90239664_TG_Graham
16:53800954:T:C	Whole body water mass	oilyfish	GCST90239664_TG_Graham
20:32997945:A:G	Whole body water mass	oilyfish	GCST90239664_TG_Graham
16:53800954:T:C	Body mass index (BMI)	oilyfish	GCST90239664_TG_Graham
6:32194630:G:C	Basal metabolic rate	oilyfish	GCST90239664_TG_Graham
16:53800954:T:C	Basal metabolic rate	oilyfish	GCST90239664_TG_Graham
20:32997945:A:G	Basal metabolic rate	oilyfish	GCST90239664_TG_Graham
16:53800954:T:C	Impedance of whole body	oilyfish	GCST90239664_TG_Graham
16:53800954:T:C	Impedance of leg (right)	oilyfish	GCST90239664_TG_Graham
16:53800954:T:C	Impedance of leg (left)	oilyfish	GCST90239664_TG_Graham
16:53800954:T:C	Impedance of arm (right)	oilyfish	GCST90239664_TG_Graham
16:53800954:T:C	Impedance of arm (left)	oilyfish	GCST90239664_TG_Graham
16:53800954:T:C	Leg fat percentage (right)	oilyfish	GCST90239664_TG_Graham
16:53800954:T:C	Leg fat mass (right)	oilyfish	GCST90239664_TG_Graham
6:32194630:G:C	Leg fat-free mass (right)	oilyfish	GCST90239664_TG_Graham
16:53800954:T:C	Leg fat-free mass (right)	oilyfish	GCST90239664_TG_Graham
6:32194630:G:C	Leg predicted mass (right)	oilyfish	GCST90239664_TG_Graham
16:53800954:T:C	Leg predicted mass (right)	oilyfish	GCST90239664_TG_Graham
16:53800954:T:C	Leg fat percentage (left)	oilyfish	GCST90239664_TG_Graham
16:53800954:T:C	Leg fat mass (left)	oilyfish	GCST90239664_TG_Graham
6:32194630:G:C	Leg fat-free mass (left)	oilyfish	GCST90239664_TG_Graham
16:53800954:T:C	Leg fat-free mass (left)	oilyfish	GCST90239664_TG_Graham
6:32194630:G:C	Leg predicted mass (left)	oilyfish	GCST90239664_TG_Graham
16:53800954:T:C	Leg predicted mass (left)	oilyfish	GCST90239664_TG_Graham
16:53800954:T:C	Arm fat percentage (right)	oilyfish	GCST90239664_TG_Graham
16:53800954:T:C	Arm fat mass (right)	oilyfish	GCST90239664_TG_Graham
16:53800954:T:C	Arm fat-free mass (right)	oilyfish	GCST90239664_TG_Graham
20:32997945:A:G	Arm fat-free mass (right)	oilyfish	GCST90239664_TG_Graham
16:53800954:T:C	Arm predicted mass (right)	oilyfish	GCST90239664_TG_Graham
16:53800954:T:C	Arm fat percentage (left)	oilyfish	GCST90239664_TG_Graham
16:53800954:T:C	Arm fat mass (left)	oilyfish	GCST90239664_TG_Graham
16:53800954:T:C	Arm fat-free mass (left)	oilyfish	GCST90239664_TG_Graham
16:53800954:T:C	Arm predicted mass (left)	oilyfish	GCST90239664_TG_Graham
16:53800954:T:C	Trunk fat percentage	oilyfish	GCST90239664_TG_Graham
16:53800954:T:C	Trunk fat mass	oilyfish	GCST90239664_TG_Graham
6:32194630:G:C	Trunk fat-free mass	oilyfish	GCST90239664_TG_Graham
16:53800954:T:C	Trunk fat-free mass	oilyfish	GCST90239664_TG_Graham
20:32997945:A:G	Trunk fat-free mass	oilyfish	GCST90239664_TG_Graham
6:32194630:G:C	Trunk predicted mass	oilyfish	GCST90239664_TG_Graham
16:53800954:T:C	Trunk predicted mass	oilyfish	GCST90239664_TG_Graham
20:32997945:A:G	Trunk predicted mass	oilyfish	GCST90239664_TG_Graham
16:53800954:T:C	Age when periods started (menarche)	oilyfish	GCST90239664_TG_Graham
6:26921528:G:A	White blood cell (leukocyte) count	oilyfish	GCST90239664_TG_Graham
6:27799514:C:T	White blood cell (leukocyte) count	oilyfish	GCST90239664_TG_Graham
6:28730558:A:G	White blood cell (leukocyte) count	oilyfish	GCST90239664_TG_Graham
6:29328516:A:G	White blood cell (leukocyte) count	oilyfish	GCST90239664_TG_Graham
6:30947509:A:T	White blood cell (leukocyte) count	oilyfish	GCST90239664_TG_Graham
6:31462245:C:T	White blood cell (leukocyte) count	oilyfish	GCST90239664_TG_Graham
6:32194630:G:C	White blood cell (leukocyte) count	oilyfish	GCST90239664_TG_Graham
6:32802009:C:T	White blood cell (leukocyte) count	oilyfish	GCST90239664_TG_Graham
6:32194630:G:C	Red blood cell (erythrocyte) count	oilyfish	GCST90239664_TG_Graham
6:26921528:G:A	Haemoglobin concentration	oilyfish	GCST90239664_TG_Graham
6:27799514:C:T	Haemoglobin concentration	oilyfish	GCST90239664_TG_Graham
6:28730558:A:G	Haemoglobin concentration	oilyfish	GCST90239664_TG_Graham
6:29328516:A:G	Haemoglobin concentration	oilyfish	GCST90239664_TG_Graham
6:32194630:G:C	Haemoglobin concentration	oilyfish	GCST90239664_TG_Graham
6:26921528:G:A	Haematocrit percentage	oilyfish	GCST90239664_TG_Graham
6:27799514:C:T	Haematocrit percentage	oilyfish	GCST90239664_TG_Graham
6:28730558:A:G	Haematocrit percentage	oilyfish	GCST90239664_TG_Graham
6:26921528:G:A	Mean corpuscular haemoglobin	oilyfish	GCST90239664_TG_Graham
6:27799514:C:T	Mean corpuscular haemoglobin	oilyfish	GCST90239664_TG_Graham
6:29328516:A:G	Mean corpuscular haemoglobin	oilyfish	GCST90239664_TG_Graham
6:26921528:G:A	Red blood cell (erythrocyte) distribution width	oilyfish	GCST90239664_TG_Graham
6:27799514:C:T	Red blood cell (erythrocyte) distribution width	oilyfish	GCST90239664_TG_Graham
6:28730558:A:G	Red blood cell (erythrocyte) distribution width	oilyfish	GCST90239664_TG_Graham
6:30947509:A:T	Red blood cell (erythrocyte) distribution width	oilyfish	GCST90239664_TG_Graham
6:32194630:G:C	Red blood cell (erythrocyte) distribution width	oilyfish	GCST90239664_TG_Graham
8:10817197:C:T	Red blood cell (erythrocyte) distribution width	oilyfish	GCST90239664_TG_Graham
8:11435291:G:GTGGC	Red blood cell (erythrocyte) distribution width	oilyfish	GCST90239664_TG_Graham
6:30947509:A:T	Platelet count	oilyfish	GCST90239664_TG_Graham
19:49215095:C:T	Mean platelet (thrombocyte) volume	oilyfish	GCST90239664_TG_Graham
8:8687325:A:G	Platelet distribution width	oilyfish	GCST90239664_TG_Graham
8:10009952:G:T	Platelet distribution width	oilyfish	GCST90239664_TG_Graham
8:10817197:C:T	Platelet distribution width	oilyfish	GCST90239664_TG_Graham
8:11435291:G:GTGGC	Platelet distribution width	oilyfish	GCST90239664_TG_Graham
6:26921528:G:A	Lymphocyte count	oilyfish	GCST90239664_TG_Graham
6:27799514:C:T	Lymphocyte count	oilyfish	GCST90239664_TG_Graham
6:28730558:A:G	Lymphocyte count	oilyfish	GCST90239664_TG_Graham
6:29328516:A:G	Lymphocyte count	oilyfish	GCST90239664_TG_Graham
6:30947509:A:T	Lymphocyte count	oilyfish	GCST90239664_TG_Graham
6:31462245:C:T	Lymphocyte count	oilyfish	GCST90239664_TG_Graham
6:32194630:G:C	Lymphocyte count	oilyfish	GCST90239664_TG_Graham
6:26921528:G:A	Monocyte count	oilyfish	GCST90239664_TG_Graham
6:27799514:C:T	Monocyte count	oilyfish	GCST90239664_TG_Graham
6:28730558:A:G	Monocyte count	oilyfish	GCST90239664_TG_Graham
6:29328516:A:G	Monocyte count	oilyfish	GCST90239664_TG_Graham
6:30947509:A:T	Monocyte count	oilyfish	GCST90239664_TG_Graham
6:31462245:C:T	Monocyte count	oilyfish	GCST90239664_TG_Graham
6:32194630:G:C	Monocyte count	oilyfish	GCST90239664_TG_Graham
6:26921528:G:A	Neutrophill count	oilyfish	GCST90239664_TG_Graham
6:27799514:C:T	Neutrophill count	oilyfish	GCST90239664_TG_Graham
6:28730558:A:G	Neutrophill count	oilyfish	GCST90239664_TG_Graham
6:29328516:A:G	Neutrophill count	oilyfish	GCST90239664_TG_Graham
6:30947509:A:T	Neutrophill count	oilyfish	GCST90239664_TG_Graham
6:31462245:C:T	Neutrophill count	oilyfish	GCST90239664_TG_Graham
6:32194630:G:C	Neutrophill count	oilyfish	GCST90239664_TG_Graham
6:26921528:G:A	Eosinophill count	oilyfish	GCST90239664_TG_Graham
6:27799514:C:T	Eosinophill count	oilyfish	GCST90239664_TG_Graham
6:28730558:A:G	Eosinophill count	oilyfish	GCST90239664_TG_Graham
6:29328516:A:G	Eosinophill count	oilyfish	GCST90239664_TG_Graham
6:30947509:A:T	Eosinophill count	oilyfish	GCST90239664_TG_Graham
6:32194630:G:C	Eosinophill count	oilyfish	GCST90239664_TG_Graham
6:32194630:G:C	Reticulocyte percentage	oilyfish	GCST90239664_TG_Graham
6:30947509:A:T	Reticulocyte count	oilyfish	GCST90239664_TG_Graham
6:32194630:G:C	Reticulocyte count	oilyfish	GCST90239664_TG_Graham
6:27799514:C:T	Mean reticulocyte volume	oilyfish	GCST90239664_TG_Graham
6:30947509:A:T	Mean reticulocyte volume	oilyfish	GCST90239664_TG_Graham
6:32194630:G:C	Mean reticulocyte volume	oilyfish	GCST90239664_TG_Graham
6:32194630:G:C	Mean sphered cell volume	oilyfish	GCST90239664_TG_Graham
6:32194630:G:C	High light scatter reticulocyte count	oilyfish	GCST90239664_TG_Graham
6:26921528:G:A	Forced expiratory volume in 1-second (FEV1)	oilyfish	GCST90239664_TG_Graham
6:27799514:C:T	Forced expiratory volume in 1-second (FEV1)	oilyfish	GCST90239664_TG_Graham
16:53800954:T:C	Ankle spacing width	oilyfish	GCST90239664_TG_Graham
8:8687325:A:G	Heel Broadband ultrasound attenuation, direct entry	oilyfish	GCST90239664_TG_Graham
8:10009952:G:T	Heel Broadband ultrasound attenuation, direct entry	oilyfish	GCST90239664_TG_Graham
8:10817197:C:T	Heel Broadband ultrasound attenuation, direct entry	oilyfish	GCST90239664_TG_Graham
8:11435291:G:GTGGC	Heel Broadband ultrasound attenuation, direct entry	oilyfish	GCST90239664_TG_Graham
8:8687325:A:G	Heel quantitative ultrasound index (QUI), direct entry	oilyfish	GCST90239664_TG_Graham
8:10009952:G:T	Heel quantitative ultrasound index (QUI), direct entry	oilyfish	GCST90239664_TG_Graham
8:10817197:C:T	Heel quantitative ultrasound index (QUI), direct entry	oilyfish	GCST90239664_TG_Graham
8:11435291:G:GTGGC	Heel quantitative ultrasound index (QUI), direct entry	oilyfish	GCST90239664_TG_Graham
8:8687325:A:G	Heel bone mineral density (BMD)	oilyfish	GCST90239664_TG_Graham
8:10009952:G:T	Heel bone mineral density (BMD)	oilyfish	GCST90239664_TG_Graham
8:10817197:C:T	Heel bone mineral density (BMD)	oilyfish	GCST90239664_TG_Graham
8:11435291:G:GTGGC	Heel bone mineral density (BMD)	oilyfish	GCST90239664_TG_Graham
16:53800954:T:C	Ankle spacing width (left)	oilyfish	GCST90239664_TG_Graham
8:8687325:A:G	Heel broadband ultrasound attenuation (left)	oilyfish	GCST90239664_TG_Graham
8:10009952:G:T	Heel broadband ultrasound attenuation (left)	oilyfish	GCST90239664_TG_Graham
8:10817197:C:T	Heel broadband ultrasound attenuation (left)	oilyfish	GCST90239664_TG_Graham
8:11435291:G:GTGGC	Heel broadband ultrasound attenuation (left)	oilyfish	GCST90239664_TG_Graham
8:10009952:G:T	Heel quantitative ultrasound index (QUI), direct entry (left)	oilyfish	GCST90239664_TG_Graham
8:10817197:C:T	Heel quantitative ultrasound index (QUI), direct entry (left)	oilyfish	GCST90239664_TG_Graham
8:11435291:G:GTGGC	Heel quantitative ultrasound index (QUI), direct entry (left)	oilyfish	GCST90239664_TG_Graham
8:10009952:G:T	Heel bone mineral density (BMD) (left)	oilyfish	GCST90239664_TG_Graham
8:10817197:C:T	Heel bone mineral density (BMD) (left)	oilyfish	GCST90239664_TG_Graham
8:11435291:G:GTGGC	Heel bone mineral density (BMD) (left)	oilyfish	GCST90239664_TG_Graham
8:10009952:G:T	Heel bone mineral density (BMD) T-score, automated (left)	oilyfish	GCST90239664_TG_Graham
8:10817197:C:T	Heel bone mineral density (BMD) T-score, automated (left)	oilyfish	GCST90239664_TG_Graham
8:11435291:G:GTGGC	Heel bone mineral density (BMD) T-score, automated (left)	oilyfish	GCST90239664_TG_Graham
16:53800954:T:C	Ankle spacing width (right)	oilyfish	GCST90239664_TG_Graham
8:8687325:A:G	Heel broadband ultrasound attenuation (right)	oilyfish	GCST90239664_TG_Graham
8:10009952:G:T	Heel broadband ultrasound attenuation (right)	oilyfish	GCST90239664_TG_Graham
8:10817197:C:T	Heel broadband ultrasound attenuation (right)	oilyfish	GCST90239664_TG_Graham
8:11435291:G:GTGGC	Heel broadband ultrasound attenuation (right)	oilyfish	GCST90239664_TG_Graham
8:10009952:G:T	Heel quantitative ultrasound index (QUI), direct entry (right)	oilyfish	GCST90239664_TG_Graham
8:10817197:C:T	Heel quantitative ultrasound index (QUI), direct entry (right)	oilyfish	GCST90239664_TG_Graham
8:11435291:G:GTGGC	Heel quantitative ultrasound index (QUI), direct entry (right)	oilyfish	GCST90239664_TG_Graham
8:10009952:G:T	Heel bone mineral density (BMD) (right)	oilyfish	GCST90239664_TG_Graham
8:10817197:C:T	Heel bone mineral density (BMD) (right)	oilyfish	GCST90239664_TG_Graham
8:11435291:G:GTGGC	Heel bone mineral density (BMD) (right)	oilyfish	GCST90239664_TG_Graham
8:10009952:G:T	Heel bone mineral density (BMD) T-score, automated (right)	oilyfish	GCST90239664_TG_Graham
8:10817197:C:T	Heel bone mineral density (BMD) T-score, automated (right)	oilyfish	GCST90239664_TG_Graham
8:11435291:G:GTGGC	Heel bone mineral density (BMD) T-score, automated (right)	oilyfish	GCST90239664_TG_Graham
16:53800954:T:C	Waist circumference	oilyfish	GCST90239664_TG_Graham
16:53800954:T:C	Hip circumference	oilyfish	GCST90239664_TG_Graham
6:30947509:A:T	Standing height	oilyfish	GCST90239664_TG_Graham
6:32194630:G:C	Standing height	oilyfish	GCST90239664_TG_Graham
20:32997945:A:G	Standing height	oilyfish	GCST90239664_TG_Graham
13:101252635:C:T	Spherical power (right)	oilyfish	GCST90239664_TG_Graham
8:8687325:A:G	Heel bone mineral density (BMD) T-score, automated	oilyfish	GCST90239664_TG_Graham
8:10009952:G:T	Heel bone mineral density (BMD) T-score, automated	oilyfish	GCST90239664_TG_Graham
8:10817197:C:T	Heel bone mineral density (BMD) T-score, automated	oilyfish	GCST90239664_TG_Graham
8:11435291:G:GTGGC	Heel bone mineral density (BMD) T-score, automated	oilyfish	GCST90239664_TG_Graham
6:32194630:G:C	Bread type: Other type of bread	oilyfish	GCST90132314_CVD_Aragam
16:53800954:T:C	Comparative body size at age 10	oilyfish	GCST90132314_CVD_Aragam
20:32998189:AG:A	Skin colour	oilyfish	GCST90132314_CVD_Aragam
20:32998189:AG:A	Ease of skin tanning	oilyfish	GCST90132314_CVD_Aragam
20:32998189:AG:A	Childhood sunburn occasions	oilyfish	GCST90132314_CVD_Aragam
20:32998189:AG:A	Hair colour (natural, before greying): Red	oilyfish	GCST90132314_CVD_Aragam
20:32998189:AG:A	Hair colour (natural, before greying): Dark brown	oilyfish	GCST90132314_CVD_Aragam
6:32194630:G:C	Non-cancer illness code, self-reported: hypothyroidism/myxoedema	oilyfish	GCST90132314_CVD_Aragam
6:32194630:G:C	Treatment/medication code: levothyroxine sodium	oilyfish	GCST90132314_CVD_Aragam
6:30947509:A:T	Sitting height	oilyfish	GCST90132314_CVD_Aragam
6:32194630:G:C	Sitting height	oilyfish	GCST90132314_CVD_Aragam
20:32998189:AG:A	Sitting height	oilyfish	GCST90132314_CVD_Aragam
20:32998189:AG:A	Forced expiratory volume in 1-second (FEV1), predicted	oilyfish	GCST90132314_CVD_Aragam
6:27799514:C:T	Forced expiratory volume in 1-second (FEV1), predicted percentage	oilyfish	GCST90132314_CVD_Aragam
6:28730558:A:G	Forced expiratory volume in 1-second (FEV1), predicted percentage	oilyfish	GCST90132314_CVD_Aragam
16:53800954:T:C	Body mass index (BMI)	oilyfish	GCST90132314_CVD_Aragam
16:53800954:T:C	Weight	oilyfish	GCST90132314_CVD_Aragam
16:53800954:T:C	Weight	oilyfish	GCST90132314_CVD_Aragam
16:53800954:T:C	Body fat percentage	oilyfish	GCST90132314_CVD_Aragam
16:53800954:T:C	Whole body fat mass	oilyfish	GCST90132314_CVD_Aragam
6:32194630:G:C	Whole body fat-free mass	oilyfish	GCST90132314_CVD_Aragam
16:53800954:T:C	Whole body fat-free mass	oilyfish	GCST90132314_CVD_Aragam
20:32998189:AG:A	Whole body fat-free mass	oilyfish	GCST90132314_CVD_Aragam
6:32194630:G:C	Whole body water mass	oilyfish	GCST90132314_CVD_Aragam
16:53800954:T:C	Whole body water mass	oilyfish	GCST90132314_CVD_Aragam
20:32998189:AG:A	Whole body water mass	oilyfish	GCST90132314_CVD_Aragam
16:53800954:T:C	Body mass index (BMI)	oilyfish	GCST90132314_CVD_Aragam
6:32194630:G:C	Basal metabolic rate	oilyfish	GCST90132314_CVD_Aragam
16:53800954:T:C	Basal metabolic rate	oilyfish	GCST90132314_CVD_Aragam
16:53800954:T:C	Impedance of whole body	oilyfish	GCST90132314_CVD_Aragam
16:53800954:T:C	Impedance of leg (right)	oilyfish	GCST90132314_CVD_Aragam
16:53800954:T:C	Impedance of leg (left)	oilyfish	GCST90132314_CVD_Aragam
3:85594428:A:C	Impedance of arm (right)	oilyfish	GCST90132314_CVD_Aragam
16:53800954:T:C	Impedance of arm (right)	oilyfish	GCST90132314_CVD_Aragam
16:53800954:T:C	Impedance of arm (left)	oilyfish	GCST90132314_CVD_Aragam
16:53800954:T:C	Leg fat percentage (right)	oilyfish	GCST90132314_CVD_Aragam
16:53800954:T:C	Leg fat mass (right)	oilyfish	GCST90132314_CVD_Aragam
6:32194630:G:C	Leg fat-free mass (right)	oilyfish	GCST90132314_CVD_Aragam
16:53800954:T:C	Leg fat-free mass (right)	oilyfish	GCST90132314_CVD_Aragam
6:32194630:G:C	Leg predicted mass (right)	oilyfish	GCST90132314_CVD_Aragam
16:53800954:T:C	Leg predicted mass (right)	oilyfish	GCST90132314_CVD_Aragam
16:53800954:T:C	Leg fat percentage (left)	oilyfish	GCST90132314_CVD_Aragam
16:53800954:T:C	Leg fat mass (left)	oilyfish	GCST90132314_CVD_Aragam
6:32194630:G:C	Leg fat-free mass (left)	oilyfish	GCST90132314_CVD_Aragam
16:53800954:T:C	Leg fat-free mass (left)	oilyfish	GCST90132314_CVD_Aragam
6:32194630:G:C	Leg predicted mass (left)	oilyfish	GCST90132314_CVD_Aragam
16:53800954:T:C	Leg predicted mass (left)	oilyfish	GCST90132314_CVD_Aragam
16:53800954:T:C	Arm fat percentage (right)	oilyfish	GCST90132314_CVD_Aragam
16:53800954:T:C	Arm fat mass (right)	oilyfish	GCST90132314_CVD_Aragam
6:32194630:G:C	Arm fat-free mass (right)	oilyfish	GCST90132314_CVD_Aragam
16:53800954:T:C	Arm fat-free mass (right)	oilyfish	GCST90132314_CVD_Aragam
20:32998189:AG:A	Arm fat-free mass (right)	oilyfish	GCST90132314_CVD_Aragam
6:32194630:G:C	Arm predicted mass (right)	oilyfish	GCST90132314_CVD_Aragam
16:53800954:T:C	Arm predicted mass (right)	oilyfish	GCST90132314_CVD_Aragam
16:53800954:T:C	Arm fat percentage (left)	oilyfish	GCST90132314_CVD_Aragam
16:53800954:T:C	Arm fat mass (left)	oilyfish	GCST90132314_CVD_Aragam
6:32194630:G:C	Arm fat-free mass (left)	oilyfish	GCST90132314_CVD_Aragam
16:53800954:T:C	Arm fat-free mass (left)	oilyfish	GCST90132314_CVD_Aragam
6:32194630:G:C	Arm predicted mass (left)	oilyfish	GCST90132314_CVD_Aragam
16:53800954:T:C	Arm predicted mass (left)	oilyfish	GCST90132314_CVD_Aragam
16:53800954:T:C	Trunk fat percentage	oilyfish	GCST90132314_CVD_Aragam
16:53800954:T:C	Trunk fat mass	oilyfish	GCST90132314_CVD_Aragam
6:32194630:G:C	Trunk fat-free mass	oilyfish	GCST90132314_CVD_Aragam
16:53800954:T:C	Trunk fat-free mass	oilyfish	GCST90132314_CVD_Aragam
20:32998189:AG:A	Trunk fat-free mass	oilyfish	GCST90132314_CVD_Aragam
6:32194630:G:C	Trunk predicted mass	oilyfish	GCST90132314_CVD_Aragam
16:53800954:T:C	Trunk predicted mass	oilyfish	GCST90132314_CVD_Aragam
20:32998189:AG:A	Trunk predicted mass	oilyfish	GCST90132314_CVD_Aragam
16:53800954:T:C	Age when periods started (menarche)	oilyfish	GCST90132314_CVD_Aragam
6:26921528:G:A	White blood cell (leukocyte) count	oilyfish	GCST90132314_CVD_Aragam
6:27799514:C:T	White blood cell (leukocyte) count	oilyfish	GCST90132314_CVD_Aragam
6:28730558:A:G	White blood cell (leukocyte) count	oilyfish	GCST90132314_CVD_Aragam
6:29328516:A:G	White blood cell (leukocyte) count	oilyfish	GCST90132314_CVD_Aragam
6:29923118:AG:A	White blood cell (leukocyte) count	oilyfish	GCST90132314_CVD_Aragam
6:30947509:A:T	White blood cell (leukocyte) count	oilyfish	GCST90132314_CVD_Aragam
6:31462245:C:T	White blood cell (leukocyte) count	oilyfish	GCST90132314_CVD_Aragam
6:32194630:G:C	White blood cell (leukocyte) count	oilyfish	GCST90132314_CVD_Aragam
6:32802009:C:T	White blood cell (leukocyte) count	oilyfish	GCST90132314_CVD_Aragam
6:32194630:G:C	Red blood cell (erythrocyte) count	oilyfish	GCST90132314_CVD_Aragam
6:26921528:G:A	Haemoglobin concentration	oilyfish	GCST90132314_CVD_Aragam
6:27799514:C:T	Haemoglobin concentration	oilyfish	GCST90132314_CVD_Aragam
6:28730558:A:G	Haemoglobin concentration	oilyfish	GCST90132314_CVD_Aragam
6:29923118:AG:A	Haemoglobin concentration	oilyfish	GCST90132314_CVD_Aragam
6:32194630:G:C	Haemoglobin concentration	oilyfish	GCST90132314_CVD_Aragam
6:32802009:C:T	Haemoglobin concentration	oilyfish	GCST90132314_CVD_Aragam
6:28730558:A:G	Haematocrit percentage	oilyfish	GCST90132314_CVD_Aragam
6:28730558:A:G	Mean corpuscular haemoglobin	oilyfish	GCST90132314_CVD_Aragam
6:26921528:G:A	Red blood cell (erythrocyte) distribution width	oilyfish	GCST90132314_CVD_Aragam
6:27799514:C:T	Red blood cell (erythrocyte) distribution width	oilyfish	GCST90132314_CVD_Aragam
6:28730558:A:G	Red blood cell (erythrocyte) distribution width	oilyfish	GCST90132314_CVD_Aragam
6:29923118:AG:A	Red blood cell (erythrocyte) distribution width	oilyfish	GCST90132314_CVD_Aragam
6:30947509:A:T	Red blood cell (erythrocyte) distribution width	oilyfish	GCST90132314_CVD_Aragam
6:32194630:G:C	Red blood cell (erythrocyte) distribution width	oilyfish	GCST90132314_CVD_Aragam
8:8687325:A:G	Red blood cell (erythrocyte) distribution width	oilyfish	GCST90132314_CVD_Aragam
8:10009952:G:T	Red blood cell (erythrocyte) distribution width	oilyfish	GCST90132314_CVD_Aragam
8:10817197:C:T	Red blood cell (erythrocyte) distribution width	oilyfish	GCST90132314_CVD_Aragam
8:11435291:G:GTGGC	Red blood cell (erythrocyte) distribution width	oilyfish	GCST90132314_CVD_Aragam
6:30947509:A:T	Platelet count	oilyfish	GCST90132314_CVD_Aragam
19:49215095:C:T	Mean platelet (thrombocyte) volume	oilyfish	GCST90132314_CVD_Aragam
8:8687325:A:G	Platelet distribution width	oilyfish	GCST90132314_CVD_Aragam
8:10009952:G:T	Platelet distribution width	oilyfish	GCST90132314_CVD_Aragam
8:10817197:C:T	Platelet distribution width	oilyfish	GCST90132314_CVD_Aragam
8:11435291:G:GTGGC	Platelet distribution width	oilyfish	GCST90132314_CVD_Aragam
6:26921528:G:A	Lymphocyte count	oilyfish	GCST90132314_CVD_Aragam
6:27799514:C:T	Lymphocyte count	oilyfish	GCST90132314_CVD_Aragam
6:28730558:A:G	Lymphocyte count	oilyfish	GCST90132314_CVD_Aragam
6:29328516:A:G	Lymphocyte count	oilyfish	GCST90132314_CVD_Aragam
6:29923118:AG:A	Lymphocyte count	oilyfish	GCST90132314_CVD_Aragam
6:30947509:A:T	Lymphocyte count	oilyfish	GCST90132314_CVD_Aragam
6:31462245:C:T	Lymphocyte count	oilyfish	GCST90132314_CVD_Aragam
6:32194630:G:C	Lymphocyte count	oilyfish	GCST90132314_CVD_Aragam
6:32802009:C:T	Lymphocyte count	oilyfish	GCST90132314_CVD_Aragam
6:26921528:G:A	Monocyte count	oilyfish	GCST90132314_CVD_Aragam
6:27799514:C:T	Monocyte count	oilyfish	GCST90132314_CVD_Aragam
6:28730558:A:G	Monocyte count	oilyfish	GCST90132314_CVD_Aragam
6:29328516:A:G	Monocyte count	oilyfish	GCST90132314_CVD_Aragam
6:29923118:AG:A	Monocyte count	oilyfish	GCST90132314_CVD_Aragam
6:30947509:A:T	Monocyte count	oilyfish	GCST90132314_CVD_Aragam
6:31462245:C:T	Monocyte count	oilyfish	GCST90132314_CVD_Aragam
6:32194630:G:C	Monocyte count	oilyfish	GCST90132314_CVD_Aragam
6:28730558:A:G	Neutrophill count	oilyfish	GCST90132314_CVD_Aragam
6:29923118:AG:A	Neutrophill count	oilyfish	GCST90132314_CVD_Aragam
6:30947509:A:T	Neutrophill count	oilyfish	GCST90132314_CVD_Aragam
6:31462245:C:T	Neutrophill count	oilyfish	GCST90132314_CVD_Aragam
6:32194630:G:C	Neutrophill count	oilyfish	GCST90132314_CVD_Aragam
6:27799514:C:T	Eosinophill count	oilyfish	GCST90132314_CVD_Aragam
6:28730558:A:G	Eosinophill count	oilyfish	GCST90132314_CVD_Aragam
6:29923118:AG:A	Eosinophill count	oilyfish	GCST90132314_CVD_Aragam
6:30947509:A:T	Eosinophill count	oilyfish	GCST90132314_CVD_Aragam
6:32194630:G:C	Eosinophill count	oilyfish	GCST90132314_CVD_Aragam
6:32194630:G:C	Reticulocyte percentage	oilyfish	GCST90132314_CVD_Aragam
6:30947509:A:T	Reticulocyte count	oilyfish	GCST90132314_CVD_Aragam
6:32194630:G:C	Reticulocyte count	oilyfish	GCST90132314_CVD_Aragam
6:28730558:A:G	Mean reticulocyte volume	oilyfish	GCST90132314_CVD_Aragam
6:29923118:AG:A	Mean reticulocyte volume	oilyfish	GCST90132314_CVD_Aragam
6:30947509:A:T	Mean reticulocyte volume	oilyfish	GCST90132314_CVD_Aragam
6:32194630:G:C	Mean reticulocyte volume	oilyfish	GCST90132314_CVD_Aragam
6:32194630:G:C	Mean sphered cell volume	oilyfish	GCST90132314_CVD_Aragam
6:32194630:G:C	High light scatter reticulocyte count	oilyfish	GCST90132314_CVD_Aragam
6:32194630:G:C	Ankle spacing width	oilyfish	GCST90132314_CVD_Aragam
16:53800954:T:C	Ankle spacing width	oilyfish	GCST90132314_CVD_Aragam
8:8687325:A:G	Heel Broadband ultrasound attenuation, direct entry	oilyfish	GCST90132314_CVD_Aragam
8:10009952:G:T	Heel Broadband ultrasound attenuation, direct entry	oilyfish	GCST90132314_CVD_Aragam
8:10817197:C:T	Heel Broadband ultrasound attenuation, direct entry	oilyfish	GCST90132314_CVD_Aragam
8:11435291:G:GTGGC	Heel Broadband ultrasound attenuation, direct entry	oilyfish	GCST90132314_CVD_Aragam
8:8687325:A:G	Heel quantitative ultrasound index (QUI), direct entry	oilyfish	GCST90132314_CVD_Aragam
8:10009952:G:T	Heel quantitative ultrasound index (QUI), direct entry	oilyfish	GCST90132314_CVD_Aragam
8:10817197:C:T	Heel quantitative ultrasound index (QUI), direct entry	oilyfish	GCST90132314_CVD_Aragam
8:11435291:G:GTGGC	Heel quantitative ultrasound index (QUI), direct entry	oilyfish	GCST90132314_CVD_Aragam
8:8687325:A:G	Heel bone mineral density (BMD)	oilyfish	GCST90132314_CVD_Aragam
8:10009952:G:T	Heel bone mineral density (BMD)	oilyfish	GCST90132314_CVD_Aragam
8:10817197:C:T	Heel bone mineral density (BMD)	oilyfish	GCST90132314_CVD_Aragam
8:11435291:G:GTGGC	Heel bone mineral density (BMD)	oilyfish	GCST90132314_CVD_Aragam
16:53800954:T:C	Ankle spacing width (left)	oilyfish	GCST90132314_CVD_Aragam
8:8687325:A:G	Heel broadband ultrasound attenuation (left)	oilyfish	GCST90132314_CVD_Aragam
8:10009952:G:T	Heel broadband ultrasound attenuation (left)	oilyfish	GCST90132314_CVD_Aragam
8:10817197:C:T	Heel broadband ultrasound attenuation (left)	oilyfish	GCST90132314_CVD_Aragam
8:11435291:G:GTGGC	Heel broadband ultrasound attenuation (left)	oilyfish	GCST90132314_CVD_Aragam
8:8687325:A:G	Heel quantitative ultrasound index (QUI), direct entry (left)	oilyfish	GCST90132314_CVD_Aragam
8:10009952:G:T	Heel quantitative ultrasound index (QUI), direct entry (left)	oilyfish	GCST90132314_CVD_Aragam
8:10817197:C:T	Heel quantitative ultrasound index (QUI), direct entry (left)	oilyfish	GCST90132314_CVD_Aragam
8:11435291:G:GTGGC	Heel quantitative ultrasound index (QUI), direct entry (left)	oilyfish	GCST90132314_CVD_Aragam
8:8687325:A:G	Heel bone mineral density (BMD) (left)	oilyfish	GCST90132314_CVD_Aragam
8:10009952:G:T	Heel bone mineral density (BMD) (left)	oilyfish	GCST90132314_CVD_Aragam
8:10817197:C:T	Heel bone mineral density (BMD) (left)	oilyfish	GCST90132314_CVD_Aragam
8:11435291:G:GTGGC	Heel bone mineral density (BMD) (left)	oilyfish	GCST90132314_CVD_Aragam
8:8687325:A:G	Heel bone mineral density (BMD) T-score, automated (left)	oilyfish	GCST90132314_CVD_Aragam
8:10009952:G:T	Heel bone mineral density (BMD) T-score, automated (left)	oilyfish	GCST90132314_CVD_Aragam
8:10817197:C:T	Heel bone mineral density (BMD) T-score, automated (left)	oilyfish	GCST90132314_CVD_Aragam
8:11435291:G:GTGGC	Heel bone mineral density (BMD) T-score, automated (left)	oilyfish	GCST90132314_CVD_Aragam
16:53800954:T:C	Ankle spacing width (right)	oilyfish	GCST90132314_CVD_Aragam
8:8687325:A:G	Heel broadband ultrasound attenuation (right)	oilyfish	GCST90132314_CVD_Aragam
8:10009952:G:T	Heel broadband ultrasound attenuation (right)	oilyfish	GCST90132314_CVD_Aragam
8:10817197:C:T	Heel broadband ultrasound attenuation (right)	oilyfish	GCST90132314_CVD_Aragam
8:11435291:G:GTGGC	Heel broadband ultrasound attenuation (right)	oilyfish	GCST90132314_CVD_Aragam
8:8687325:A:G	Heel quantitative ultrasound index (QUI), direct entry (right)	oilyfish	GCST90132314_CVD_Aragam
8:10009952:G:T	Heel quantitative ultrasound index (QUI), direct entry (right)	oilyfish	GCST90132314_CVD_Aragam
8:10817197:C:T	Heel quantitative ultrasound index (QUI), direct entry (right)	oilyfish	GCST90132314_CVD_Aragam
8:11435291:G:GTGGC	Heel quantitative ultrasound index (QUI), direct entry (right)	oilyfish	GCST90132314_CVD_Aragam
8:8687325:A:G	Heel bone mineral density (BMD) (right)	oilyfish	GCST90132314_CVD_Aragam
8:10009952:G:T	Heel bone mineral density (BMD) (right)	oilyfish	GCST90132314_CVD_Aragam
8:10817197:C:T	Heel bone mineral density (BMD) (right)	oilyfish	GCST90132314_CVD_Aragam
8:11435291:G:GTGGC	Heel bone mineral density (BMD) (right)	oilyfish	GCST90132314_CVD_Aragam
8:8687325:A:G	Heel bone mineral density (BMD) T-score, automated (right)	oilyfish	GCST90132314_CVD_Aragam
8:10009952:G:T	Heel bone mineral density (BMD) T-score, automated (right)	oilyfish	GCST90132314_CVD_Aragam
8:10817197:C:T	Heel bone mineral density (BMD) T-score, automated (right)	oilyfish	GCST90132314_CVD_Aragam
8:11435291:G:GTGGC	Heel bone mineral density (BMD) T-score, automated (right)	oilyfish	GCST90132314_CVD_Aragam
16:53800954:T:C	Waist circumference	oilyfish	GCST90132314_CVD_Aragam
16:53800954:T:C	Hip circumference	oilyfish	GCST90132314_CVD_Aragam
6:30947509:A:T	Standing height	oilyfish	GCST90132314_CVD_Aragam
6:32194630:G:C	Standing height	oilyfish	GCST90132314_CVD_Aragam
20:32998189:AG:A	Standing height	oilyfish	GCST90132314_CVD_Aragam
13:101252635:C:T	Spherical power (right)	oilyfish	GCST90132314_CVD_Aragam
13:101252635:C:T	Spherical power (left)	oilyfish	GCST90132314_CVD_Aragam
8:8687325:A:G	Heel bone mineral density (BMD) T-score, automated	oilyfish	GCST90132314_CVD_Aragam
8:10009952:G:T	Heel bone mineral density (BMD) T-score, automated	oilyfish	GCST90132314_CVD_Aragam
8:10817197:C:T	Heel bone mineral density (BMD) T-score, automated	oilyfish	GCST90132314_CVD_Aragam
8:11435291:G:GTGGC	Heel bone mineral density (BMD) T-score, automated	oilyfish	GCST90132314_CVD_Aragam
16:53800954:T:C	Morning/evening person (chronotype)	oilyfish	GIANT_Height_Yengo
6:32080191:G:C	Bread type: Other type of bread	oilyfish	GIANT_Height_Yengo
16:53800954:T:C	Coffee intake	oilyfish	GIANT_Height_Yengo
16:53800954:T:C	Comparative body size at age 10	oilyfish	GIANT_Height_Yengo
20:33105897:T:G	Skin colour	oilyfish	GIANT_Height_Yengo
20:33105897:T:G	Ease of skin tanning	oilyfish	GIANT_Height_Yengo
20:33105897:T:G	Childhood sunburn occasions	oilyfish	GIANT_Height_Yengo
20:33105897:T:G	Hair colour (natural, before greying): Red	oilyfish	GIANT_Height_Yengo
20:33105897:T:G	Hair colour (natural, before greying): Dark brown	oilyfish	GIANT_Height_Yengo
6:32080191:G:C	Non-cancer illness code, self-reported: hypothyroidism/myxoedema	oilyfish	GIANT_Height_Yengo
6:32080191:G:C	Treatment/medication code: levothyroxine sodium	oilyfish	GIANT_Height_Yengo
6:32080191:G:C	Sitting height	oilyfish	GIANT_Height_Yengo
20:33105897:T:G	Sitting height	oilyfish	GIANT_Height_Yengo
20:33105897:T:G	Forced expiratory volume in 1-second (FEV1), predicted	oilyfish	GIANT_Height_Yengo
6:27251379:A:G	Forced expiratory volume in 1-second (FEV1), predicted percentage	oilyfish	GIANT_Height_Yengo
6:27788942:C:T	Forced expiratory volume in 1-second (FEV1), predicted percentage	oilyfish	GIANT_Height_Yengo
16:53800954:T:C	Body mass index (BMI)	oilyfish	GIANT_Height_Yengo
16:53800954:T:C	Weight	oilyfish	GIANT_Height_Yengo
16:53800954:T:C	Weight	oilyfish	GIANT_Height_Yengo
16:53800954:T:C	Body fat percentage	oilyfish	GIANT_Height_Yengo
16:53800954:T:C	Whole body fat mass	oilyfish	GIANT_Height_Yengo
6:32080191:G:C	Whole body fat-free mass	oilyfish	GIANT_Height_Yengo
16:53800954:T:C	Whole body fat-free mass	oilyfish	GIANT_Height_Yengo
20:33105897:T:G	Whole body fat-free mass	oilyfish	GIANT_Height_Yengo
6:32080191:G:C	Whole body water mass	oilyfish	GIANT_Height_Yengo
16:53800954:T:C	Whole body water mass	oilyfish	GIANT_Height_Yengo
20:33105897:T:G	Whole body water mass	oilyfish	GIANT_Height_Yengo
16:53800954:T:C	Body mass index (BMI)	oilyfish	GIANT_Height_Yengo
6:32080191:G:C	Basal metabolic rate	oilyfish	GIANT_Height_Yengo
16:53800954:T:C	Basal metabolic rate	oilyfish	GIANT_Height_Yengo
20:33105897:T:G	Basal metabolic rate	oilyfish	GIANT_Height_Yengo
16:53800954:T:C	Impedance of whole body	oilyfish	GIANT_Height_Yengo
16:53800954:T:C	Impedance of leg (right)	oilyfish	GIANT_Height_Yengo
16:53800954:T:C	Impedance of leg (left)	oilyfish	GIANT_Height_Yengo
16:53800954:T:C	Impedance of arm (right)	oilyfish	GIANT_Height_Yengo
16:53800954:T:C	Impedance of arm (left)	oilyfish	GIANT_Height_Yengo
16:53800954:T:C	Leg fat percentage (right)	oilyfish	GIANT_Height_Yengo
16:53800954:T:C	Leg fat mass (right)	oilyfish	GIANT_Height_Yengo
6:32080191:G:C	Leg fat-free mass (right)	oilyfish	GIANT_Height_Yengo
16:53800954:T:C	Leg fat-free mass (right)	oilyfish	GIANT_Height_Yengo
6:32080191:G:C	Leg predicted mass (right)	oilyfish	GIANT_Height_Yengo
16:53800954:T:C	Leg predicted mass (right)	oilyfish	GIANT_Height_Yengo
16:53800954:T:C	Leg fat percentage (left)	oilyfish	GIANT_Height_Yengo
16:53800954:T:C	Leg fat mass (left)	oilyfish	GIANT_Height_Yengo
6:32080191:G:C	Leg fat-free mass (left)	oilyfish	GIANT_Height_Yengo
16:53800954:T:C	Leg fat-free mass (left)	oilyfish	GIANT_Height_Yengo
6:32080191:G:C	Leg predicted mass (left)	oilyfish	GIANT_Height_Yengo
16:53800954:T:C	Leg predicted mass (left)	oilyfish	GIANT_Height_Yengo
16:53800954:T:C	Arm fat percentage (right)	oilyfish	GIANT_Height_Yengo
16:53800954:T:C	Arm fat mass (right)	oilyfish	GIANT_Height_Yengo
6:32080191:G:C	Arm fat-free mass (right)	oilyfish	GIANT_Height_Yengo
16:53800954:T:C	Arm fat-free mass (right)	oilyfish	GIANT_Height_Yengo
20:33105897:T:G	Arm fat-free mass (right)	oilyfish	GIANT_Height_Yengo
6:32080191:G:C	Arm predicted mass (right)	oilyfish	GIANT_Height_Yengo
16:53800954:T:C	Arm predicted mass (right)	oilyfish	GIANT_Height_Yengo
20:33105897:T:G	Arm predicted mass (right)	oilyfish	GIANT_Height_Yengo
16:53800954:T:C	Arm fat percentage (left)	oilyfish	GIANT_Height_Yengo
16:53800954:T:C	Arm fat mass (left)	oilyfish	GIANT_Height_Yengo
6:32080191:G:C	Arm fat-free mass (left)	oilyfish	GIANT_Height_Yengo
16:53800954:T:C	Arm fat-free mass (left)	oilyfish	GIANT_Height_Yengo
6:32080191:G:C	Arm predicted mass (left)	oilyfish	GIANT_Height_Yengo
16:53800954:T:C	Arm predicted mass (left)	oilyfish	GIANT_Height_Yengo
20:33105897:T:G	Arm predicted mass (left)	oilyfish	GIANT_Height_Yengo
16:53800954:T:C	Trunk fat percentage	oilyfish	GIANT_Height_Yengo
16:53800954:T:C	Trunk fat mass	oilyfish	GIANT_Height_Yengo
6:32080191:G:C	Trunk fat-free mass	oilyfish	GIANT_Height_Yengo
16:53800954:T:C	Trunk fat-free mass	oilyfish	GIANT_Height_Yengo
20:33105897:T:G	Trunk fat-free mass	oilyfish	GIANT_Height_Yengo
6:32080191:G:C	Trunk predicted mass	oilyfish	GIANT_Height_Yengo
16:53800954:T:C	Trunk predicted mass	oilyfish	GIANT_Height_Yengo
20:33105897:T:G	Trunk predicted mass	oilyfish	GIANT_Height_Yengo
16:53800954:T:C	Diabetes diagnosed by doctor	oilyfish	GIANT_Height_Yengo
16:53800954:T:C	Age when periods started (menarche)	oilyfish	GIANT_Height_Yengo
6:27251379:A:G	White blood cell (leukocyte) count	oilyfish	GIANT_Height_Yengo
6:27788942:C:T	White blood cell (leukocyte) count	oilyfish	GIANT_Height_Yengo
6:31463790:T:C	White blood cell (leukocyte) count	oilyfish	GIANT_Height_Yengo
6:32080191:G:C	White blood cell (leukocyte) count	oilyfish	GIANT_Height_Yengo
6:32080191:G:C	Red blood cell (erythrocyte) count	oilyfish	GIANT_Height_Yengo
6:27251379:A:G	Haemoglobin concentration	oilyfish	GIANT_Height_Yengo
6:27788942:C:T	Haemoglobin concentration	oilyfish	GIANT_Height_Yengo
6:32080191:G:C	Haemoglobin concentration	oilyfish	GIANT_Height_Yengo
6:27251379:A:G	Haematocrit percentage	oilyfish	GIANT_Height_Yengo
6:27788942:C:T	Haematocrit percentage	oilyfish	GIANT_Height_Yengo
6:27251379:A:G	Mean corpuscular haemoglobin	oilyfish	GIANT_Height_Yengo
6:27251379:A:G	Red blood cell (erythrocyte) distribution width	oilyfish	GIANT_Height_Yengo
6:27788942:C:T	Red blood cell (erythrocyte) distribution width	oilyfish	GIANT_Height_Yengo
6:32080191:G:C	Red blood cell (erythrocyte) distribution width	oilyfish	GIANT_Height_Yengo
8:8692477:T:C	Red blood cell (erythrocyte) distribution width	oilyfish	GIANT_Height_Yengo
8:10009949:C:G	Red blood cell (erythrocyte) distribution width	oilyfish	GIANT_Height_Yengo
8:10819854:C:T	Red blood cell (erythrocyte) distribution width	oilyfish	GIANT_Height_Yengo
19:49228272:T:C	Mean platelet (thrombocyte) volume	oilyfish	GIANT_Height_Yengo
8:8692477:T:C	Platelet distribution width	oilyfish	GIANT_Height_Yengo
8:10009949:C:G	Platelet distribution width	oilyfish	GIANT_Height_Yengo
8:10819854:C:T	Platelet distribution width	oilyfish	GIANT_Height_Yengo
8:11435516:T:C	Platelet distribution width	oilyfish	GIANT_Height_Yengo
6:27251379:A:G	Lymphocyte count	oilyfish	GIANT_Height_Yengo
6:27788942:C:T	Lymphocyte count	oilyfish	GIANT_Height_Yengo
6:31463790:T:C	Lymphocyte count	oilyfish	GIANT_Height_Yengo
6:32080191:G:C	Lymphocyte count	oilyfish	GIANT_Height_Yengo
6:27251379:A:G	Monocyte count	oilyfish	GIANT_Height_Yengo
6:27788942:C:T	Monocyte count	oilyfish	GIANT_Height_Yengo
6:31463790:T:C	Monocyte count	oilyfish	GIANT_Height_Yengo
6:32080191:G:C	Monocyte count	oilyfish	GIANT_Height_Yengo
6:31463790:T:C	Neutrophill count	oilyfish	GIANT_Height_Yengo
6:32080191:G:C	Neutrophill count	oilyfish	GIANT_Height_Yengo
6:27251379:A:G	Eosinophill count	oilyfish	GIANT_Height_Yengo
6:27788942:C:T	Eosinophill count	oilyfish	GIANT_Height_Yengo
6:32080191:G:C	Eosinophill count	oilyfish	GIANT_Height_Yengo
6:32080191:G:C	Reticulocyte percentage	oilyfish	GIANT_Height_Yengo
6:32080191:G:C	Reticulocyte count	oilyfish	GIANT_Height_Yengo
6:32080191:G:C	Mean reticulocyte volume	oilyfish	GIANT_Height_Yengo
6:32080191:G:C	Mean sphered cell volume	oilyfish	GIANT_Height_Yengo
16:53800954:T:C	High light scatter reticulocyte count	oilyfish	GIANT_Height_Yengo
6:32080191:G:C	Ankle spacing width	oilyfish	GIANT_Height_Yengo
16:53800954:T:C	Ankle spacing width	oilyfish	GIANT_Height_Yengo
8:8692477:T:C	Heel Broadband ultrasound attenuation, direct entry	oilyfish	GIANT_Height_Yengo
8:10009949:C:G	Heel Broadband ultrasound attenuation, direct entry	oilyfish	GIANT_Height_Yengo
8:10819854:C:T	Heel Broadband ultrasound attenuation, direct entry	oilyfish	GIANT_Height_Yengo
8:11435516:T:C	Heel Broadband ultrasound attenuation, direct entry	oilyfish	GIANT_Height_Yengo
8:8692477:T:C	Heel quantitative ultrasound index (QUI), direct entry	oilyfish	GIANT_Height_Yengo
8:10009949:C:G	Heel quantitative ultrasound index (QUI), direct entry	oilyfish	GIANT_Height_Yengo
8:10819854:C:T	Heel quantitative ultrasound index (QUI), direct entry	oilyfish	GIANT_Height_Yengo
8:11435516:T:C	Heel quantitative ultrasound index (QUI), direct entry	oilyfish	GIANT_Height_Yengo
8:8692477:T:C	Heel bone mineral density (BMD)	oilyfish	GIANT_Height_Yengo
8:10009949:C:G	Heel bone mineral density (BMD)	oilyfish	GIANT_Height_Yengo
8:10819854:C:T	Heel bone mineral density (BMD)	oilyfish	GIANT_Height_Yengo
8:11435516:T:C	Heel bone mineral density (BMD)	oilyfish	GIANT_Height_Yengo
16:53800954:T:C	Ankle spacing width (left)	oilyfish	GIANT_Height_Yengo
8:8692477:T:C	Heel broadband ultrasound attenuation (left)	oilyfish	GIANT_Height_Yengo
8:10009949:C:G	Heel broadband ultrasound attenuation (left)	oilyfish	GIANT_Height_Yengo
8:10819854:C:T	Heel broadband ultrasound attenuation (left)	oilyfish	GIANT_Height_Yengo
8:8692477:T:C	Heel quantitative ultrasound index (QUI), direct entry (left)	oilyfish	GIANT_Height_Yengo
8:10009949:C:G	Heel quantitative ultrasound index (QUI), direct entry (left)	oilyfish	GIANT_Height_Yengo
8:10819854:C:T	Heel quantitative ultrasound index (QUI), direct entry (left)	oilyfish	GIANT_Height_Yengo
8:8692477:T:C	Heel bone mineral density (BMD) (left)	oilyfish	GIANT_Height_Yengo
8:10009949:C:G	Heel bone mineral density (BMD) (left)	oilyfish	GIANT_Height_Yengo
8:10819854:C:T	Heel bone mineral density (BMD) (left)	oilyfish	GIANT_Height_Yengo
8:8692477:T:C	Heel bone mineral density (BMD) T-score, automated (left)	oilyfish	GIANT_Height_Yengo
8:10009949:C:G	Heel bone mineral density (BMD) T-score, automated (left)	oilyfish	GIANT_Height_Yengo
8:10819854:C:T	Heel bone mineral density (BMD) T-score, automated (left)	oilyfish	GIANT_Height_Yengo
16:53800954:T:C	Ankle spacing width (right)	oilyfish	GIANT_Height_Yengo
8:8692477:T:C	Heel broadband ultrasound attenuation (right)	oilyfish	GIANT_Height_Yengo
8:10009949:C:G	Heel broadband ultrasound attenuation (right)	oilyfish	GIANT_Height_Yengo
8:10819854:C:T	Heel broadband ultrasound attenuation (right)	oilyfish	GIANT_Height_Yengo
8:11435516:T:C	Heel broadband ultrasound attenuation (right)	oilyfish	GIANT_Height_Yengo
8:8692477:T:C	Heel quantitative ultrasound index (QUI), direct entry (right)	oilyfish	GIANT_Height_Yengo
8:10009949:C:G	Heel quantitative ultrasound index (QUI), direct entry (right)	oilyfish	GIANT_Height_Yengo
8:10819854:C:T	Heel quantitative ultrasound index (QUI), direct entry (right)	oilyfish	GIANT_Height_Yengo
8:8692477:T:C	Heel bone mineral density (BMD) (right)	oilyfish	GIANT_Height_Yengo
8:10009949:C:G	Heel bone mineral density (BMD) (right)	oilyfish	GIANT_Height_Yengo
8:10819854:C:T	Heel bone mineral density (BMD) (right)	oilyfish	GIANT_Height_Yengo
8:8692477:T:C	Heel bone mineral density (BMD) T-score, automated (right)	oilyfish	GIANT_Height_Yengo
8:10009949:C:G	Heel bone mineral density (BMD) T-score, automated (right)	oilyfish	GIANT_Height_Yengo
8:10819854:C:T	Heel bone mineral density (BMD) T-score, automated (right)	oilyfish	GIANT_Height_Yengo
16:53800954:T:C	Waist circumference	oilyfish	GIANT_Height_Yengo
16:53800954:T:C	Hip circumference	oilyfish	GIANT_Height_Yengo
6:32080191:G:C	Standing height	oilyfish	GIANT_Height_Yengo
20:33105897:T:G	Standing height	oilyfish	GIANT_Height_Yengo
8:8692477:T:C	Heel bone mineral density (BMD) T-score, automated	oilyfish	GIANT_Height_Yengo
8:10009949:C:G	Heel bone mineral density (BMD) T-score, automated	oilyfish	GIANT_Height_Yengo
8:10819854:C:T	Heel bone mineral density (BMD) T-score, automated	oilyfish	GIANT_Height_Yengo
8:11435516:T:C	Heel bone mineral density (BMD) T-score, automated	oilyfish	GIANT_Height_Yengo
2:633063:G:A	Comparative body size at age 10	whiteXwholegrain	GCST90239658_LDL_Graham
16:53800954:T:C	Comparative body size at age 10	whiteXwholegrain	GCST90239658_LDL_Graham
18:57854694:C:T	Comparative body size at age 10	whiteXwholegrain	GCST90239658_LDL_Graham
18:57855319:G:GA	Comparative body size at age 10	whiteXwholegrain	GCST90239658_LDL_Graham
2:633063:G:A	Comparative height size at age 10	whiteXwholegrain	GCST90239658_LDL_Graham
6:26200677:A:G	Comparative height size at age 10	whiteXwholegrain	GCST90239658_LDL_Graham
19:45411941:T:C	Mother still alive	whiteXwholegrain	GCST90239658_LDL_Graham
19:45411941:T:C	Non-cancer illness code, self-reported: high cholesterol	whiteXwholegrain	GCST90239658_LDL_Graham
19:45411941:T:C	Treatment/medication code: simvastatin	whiteXwholegrain	GCST90239658_LDL_Graham
6:26200677:A:G	Sitting height	whiteXwholegrain	GCST90239658_LDL_Graham
20:34159129:A:AG	Sitting height	whiteXwholegrain	GCST90239658_LDL_Graham
20:34159237:T:C	Sitting height	whiteXwholegrain	GCST90239658_LDL_Graham
19:45411941:T:C	Illnesses of father: Alzheimer's disease/dementia	whiteXwholegrain	GCST90239658_LDL_Graham
19:45411941:T:C	Illnesses of mother: Alzheimer's disease/dementia	whiteXwholegrain	GCST90239658_LDL_Graham
19:45411941:T:C	Illnesses of mother: None of the above (group 1)	whiteXwholegrain	GCST90239658_LDL_Graham
6:26200677:A:G	Forced expiratory volume in 1-second (FEV1), predicted	whiteXwholegrain	GCST90239658_LDL_Graham
18:57854694:C:T	Forced expiratory volume in 1-second (FEV1), predicted	whiteXwholegrain	GCST90239658_LDL_Graham
20:34159129:A:AG	Forced expiratory volume in 1-second (FEV1), predicted	whiteXwholegrain	GCST90239658_LDL_Graham
20:34159237:T:C	Forced expiratory volume in 1-second (FEV1), predicted	whiteXwholegrain	GCST90239658_LDL_Graham
2:633063:G:A	Body mass index (BMI)	whiteXwholegrain	GCST90239658_LDL_Graham
16:53800954:T:C	Body mass index (BMI)	whiteXwholegrain	GCST90239658_LDL_Graham
18:57854694:C:T	Body mass index (BMI)	whiteXwholegrain	GCST90239658_LDL_Graham
18:57855319:G:GA	Body mass index (BMI)	whiteXwholegrain	GCST90239658_LDL_Graham
2:633063:G:A	Weight	whiteXwholegrain	GCST90239658_LDL_Graham
6:26200677:A:G	Weight	whiteXwholegrain	GCST90239658_LDL_Graham
16:53800954:T:C	Weight	whiteXwholegrain	GCST90239658_LDL_Graham
18:57854694:C:T	Weight	whiteXwholegrain	GCST90239658_LDL_Graham
18:57855319:G:GA	Weight	whiteXwholegrain	GCST90239658_LDL_Graham
2:633063:G:A	Weight	whiteXwholegrain	GCST90239658_LDL_Graham
6:26200677:A:G	Weight	whiteXwholegrain	GCST90239658_LDL_Graham
16:53800954:T:C	Weight	whiteXwholegrain	GCST90239658_LDL_Graham
18:57854694:C:T	Weight	whiteXwholegrain	GCST90239658_LDL_Graham
18:57855319:G:GA	Weight	whiteXwholegrain	GCST90239658_LDL_Graham
2:633063:G:A	Body fat percentage	whiteXwholegrain	GCST90239658_LDL_Graham
6:26200677:A:G	Body fat percentage	whiteXwholegrain	GCST90239658_LDL_Graham
16:53800954:T:C	Body fat percentage	whiteXwholegrain	GCST90239658_LDL_Graham
18:57854694:C:T	Body fat percentage	whiteXwholegrain	GCST90239658_LDL_Graham
18:57855319:G:GA	Body fat percentage	whiteXwholegrain	GCST90239658_LDL_Graham
2:633063:G:A	Whole body fat mass	whiteXwholegrain	GCST90239658_LDL_Graham
6:26200677:A:G	Whole body fat mass	whiteXwholegrain	GCST90239658_LDL_Graham
16:53800954:T:C	Whole body fat mass	whiteXwholegrain	GCST90239658_LDL_Graham
18:57854694:C:T	Whole body fat mass	whiteXwholegrain	GCST90239658_LDL_Graham
18:57855319:G:GA	Whole body fat mass	whiteXwholegrain	GCST90239658_LDL_Graham
2:633063:G:A	Whole body fat-free mass	whiteXwholegrain	GCST90239658_LDL_Graham
6:26200677:A:G	Whole body fat-free mass	whiteXwholegrain	GCST90239658_LDL_Graham
16:53800954:T:C	Whole body fat-free mass	whiteXwholegrain	GCST90239658_LDL_Graham
18:57854694:C:T	Whole body fat-free mass	whiteXwholegrain	GCST90239658_LDL_Graham
18:57855319:G:GA	Whole body fat-free mass	whiteXwholegrain	GCST90239658_LDL_Graham
2:633063:G:A	Whole body water mass	whiteXwholegrain	GCST90239658_LDL_Graham
6:26200677:A:G	Whole body water mass	whiteXwholegrain	GCST90239658_LDL_Graham
16:53800954:T:C	Whole body water mass	whiteXwholegrain	GCST90239658_LDL_Graham
18:57854694:C:T	Whole body water mass	whiteXwholegrain	GCST90239658_LDL_Graham
18:57855319:G:GA	Whole body water mass	whiteXwholegrain	GCST90239658_LDL_Graham
2:633063:G:A	Body mass index (BMI)	whiteXwholegrain	GCST90239658_LDL_Graham
16:53800954:T:C	Body mass index (BMI)	whiteXwholegrain	GCST90239658_LDL_Graham
18:57854694:C:T	Body mass index (BMI)	whiteXwholegrain	GCST90239658_LDL_Graham
18:57855319:G:GA	Body mass index (BMI)	whiteXwholegrain	GCST90239658_LDL_Graham
2:633063:G:A	Basal metabolic rate	whiteXwholegrain	GCST90239658_LDL_Graham
6:26200677:A:G	Basal metabolic rate	whiteXwholegrain	GCST90239658_LDL_Graham
16:53800954:T:C	Basal metabolic rate	whiteXwholegrain	GCST90239658_LDL_Graham
18:57854694:C:T	Basal metabolic rate	whiteXwholegrain	GCST90239658_LDL_Graham
18:57855319:G:GA	Basal metabolic rate	whiteXwholegrain	GCST90239658_LDL_Graham
2:633063:G:A	Impedance of whole body	whiteXwholegrain	GCST90239658_LDL_Graham
16:53800954:T:C	Impedance of whole body	whiteXwholegrain	GCST90239658_LDL_Graham
18:57854694:C:T	Impedance of whole body	whiteXwholegrain	GCST90239658_LDL_Graham
18:57855319:G:GA	Impedance of whole body	whiteXwholegrain	GCST90239658_LDL_Graham
2:633063:G:A	Impedance of leg (right)	whiteXwholegrain	GCST90239658_LDL_Graham
16:53800954:T:C	Impedance of leg (right)	whiteXwholegrain	GCST90239658_LDL_Graham
18:57854694:C:T	Impedance of leg (right)	whiteXwholegrain	GCST90239658_LDL_Graham
18:57855319:G:GA	Impedance of leg (right)	whiteXwholegrain	GCST90239658_LDL_Graham
2:633063:G:A	Impedance of leg (left)	whiteXwholegrain	GCST90239658_LDL_Graham
16:53800954:T:C	Impedance of leg (left)	whiteXwholegrain	GCST90239658_LDL_Graham
18:57854694:C:T	Impedance of leg (left)	whiteXwholegrain	GCST90239658_LDL_Graham
18:57855319:G:GA	Impedance of leg (left)	whiteXwholegrain	GCST90239658_LDL_Graham
2:633063:G:A	Impedance of arm (right)	whiteXwholegrain	GCST90239658_LDL_Graham
16:53800954:T:C	Impedance of arm (right)	whiteXwholegrain	GCST90239658_LDL_Graham
18:57854694:C:T	Impedance of arm (right)	whiteXwholegrain	GCST90239658_LDL_Graham
18:57855319:G:GA	Impedance of arm (right)	whiteXwholegrain	GCST90239658_LDL_Graham
2:633063:G:A	Impedance of arm (left)	whiteXwholegrain	GCST90239658_LDL_Graham
16:53800954:T:C	Impedance of arm (left)	whiteXwholegrain	GCST90239658_LDL_Graham
18:57854694:C:T	Impedance of arm (left)	whiteXwholegrain	GCST90239658_LDL_Graham
18:57855319:G:GA	Impedance of arm (left)	whiteXwholegrain	GCST90239658_LDL_Graham
2:633063:G:A	Leg fat percentage (right)	whiteXwholegrain	GCST90239658_LDL_Graham
16:53800954:T:C	Leg fat percentage (right)	whiteXwholegrain	GCST90239658_LDL_Graham
18:57854694:C:T	Leg fat percentage (right)	whiteXwholegrain	GCST90239658_LDL_Graham
18:57855319:G:GA	Leg fat percentage (right)	whiteXwholegrain	GCST90239658_LDL_Graham
2:633063:G:A	Leg fat mass (right)	whiteXwholegrain	GCST90239658_LDL_Graham
6:26200677:A:G	Leg fat mass (right)	whiteXwholegrain	GCST90239658_LDL_Graham
16:53800954:T:C	Leg fat mass (right)	whiteXwholegrain	GCST90239658_LDL_Graham
18:57854694:C:T	Leg fat mass (right)	whiteXwholegrain	GCST90239658_LDL_Graham
18:57855319:G:GA	Leg fat mass (right)	whiteXwholegrain	GCST90239658_LDL_Graham
2:633063:G:A	Leg fat-free mass (right)	whiteXwholegrain	GCST90239658_LDL_Graham
6:26200677:A:G	Leg fat-free mass (right)	whiteXwholegrain	GCST90239658_LDL_Graham
16:53800954:T:C	Leg fat-free mass (right)	whiteXwholegrain	GCST90239658_LDL_Graham
18:57854694:C:T	Leg fat-free mass (right)	whiteXwholegrain	GCST90239658_LDL_Graham
18:57855319:G:GA	Leg fat-free mass (right)	whiteXwholegrain	GCST90239658_LDL_Graham
2:633063:G:A	Leg predicted mass (right)	whiteXwholegrain	GCST90239658_LDL_Graham
6:26200677:A:G	Leg predicted mass (right)	whiteXwholegrain	GCST90239658_LDL_Graham
16:53800954:T:C	Leg predicted mass (right)	whiteXwholegrain	GCST90239658_LDL_Graham
18:57854694:C:T	Leg predicted mass (right)	whiteXwholegrain	GCST90239658_LDL_Graham
18:57855319:G:GA	Leg predicted mass (right)	whiteXwholegrain	GCST90239658_LDL_Graham
2:633063:G:A	Leg fat percentage (left)	whiteXwholegrain	GCST90239658_LDL_Graham
16:53800954:T:C	Leg fat percentage (left)	whiteXwholegrain	GCST90239658_LDL_Graham
18:57854694:C:T	Leg fat percentage (left)	whiteXwholegrain	GCST90239658_LDL_Graham
18:57855319:G:GA	Leg fat percentage (left)	whiteXwholegrain	GCST90239658_LDL_Graham
2:633063:G:A	Leg fat mass (left)	whiteXwholegrain	GCST90239658_LDL_Graham
6:26200677:A:G	Leg fat mass (left)	whiteXwholegrain	GCST90239658_LDL_Graham
16:53800954:T:C	Leg fat mass (left)	whiteXwholegrain	GCST90239658_LDL_Graham
18:57854694:C:T	Leg fat mass (left)	whiteXwholegrain	GCST90239658_LDL_Graham
18:57855319:G:GA	Leg fat mass (left)	whiteXwholegrain	GCST90239658_LDL_Graham
2:633063:G:A	Leg fat-free mass (left)	whiteXwholegrain	GCST90239658_LDL_Graham
6:26200677:A:G	Leg fat-free mass (left)	whiteXwholegrain	GCST90239658_LDL_Graham
16:53800954:T:C	Leg fat-free mass (left)	whiteXwholegrain	GCST90239658_LDL_Graham
18:57854694:C:T	Leg fat-free mass (left)	whiteXwholegrain	GCST90239658_LDL_Graham
18:57855319:G:GA	Leg fat-free mass (left)	whiteXwholegrain	GCST90239658_LDL_Graham
2:633063:G:A	Leg predicted mass (left)	whiteXwholegrain	GCST90239658_LDL_Graham
6:26200677:A:G	Leg predicted mass (left)	whiteXwholegrain	GCST90239658_LDL_Graham
16:53800954:T:C	Leg predicted mass (left)	whiteXwholegrain	GCST90239658_LDL_Graham
18:57854694:C:T	Leg predicted mass (left)	whiteXwholegrain	GCST90239658_LDL_Graham
18:57855319:G:GA	Leg predicted mass (left)	whiteXwholegrain	GCST90239658_LDL_Graham
2:633063:G:A	Arm fat percentage (right)	whiteXwholegrain	GCST90239658_LDL_Graham
16:53800954:T:C	Arm fat percentage (right)	whiteXwholegrain	GCST90239658_LDL_Graham
18:57854694:C:T	Arm fat percentage (right)	whiteXwholegrain	GCST90239658_LDL_Graham
18:57855319:G:GA	Arm fat percentage (right)	whiteXwholegrain	GCST90239658_LDL_Graham
2:633063:G:A	Arm fat mass (right)	whiteXwholegrain	GCST90239658_LDL_Graham
16:53800954:T:C	Arm fat mass (right)	whiteXwholegrain	GCST90239658_LDL_Graham
18:57854694:C:T	Arm fat mass (right)	whiteXwholegrain	GCST90239658_LDL_Graham
18:57855319:G:GA	Arm fat mass (right)	whiteXwholegrain	GCST90239658_LDL_Graham
2:633063:G:A	Arm fat-free mass (right)	whiteXwholegrain	GCST90239658_LDL_Graham
6:26200677:A:G	Arm fat-free mass (right)	whiteXwholegrain	GCST90239658_LDL_Graham
16:53800954:T:C	Arm fat-free mass (right)	whiteXwholegrain	GCST90239658_LDL_Graham
18:57854694:C:T	Arm fat-free mass (right)	whiteXwholegrain	GCST90239658_LDL_Graham
18:57855319:G:GA	Arm fat-free mass (right)	whiteXwholegrain	GCST90239658_LDL_Graham
2:633063:G:A	Arm predicted mass (right)	whiteXwholegrain	GCST90239658_LDL_Graham
6:26200677:A:G	Arm predicted mass (right)	whiteXwholegrain	GCST90239658_LDL_Graham
16:53800954:T:C	Arm predicted mass (right)	whiteXwholegrain	GCST90239658_LDL_Graham
18:57854694:C:T	Arm predicted mass (right)	whiteXwholegrain	GCST90239658_LDL_Graham
18:57855319:G:GA	Arm predicted mass (right)	whiteXwholegrain	GCST90239658_LDL_Graham
2:633063:G:A	Arm fat percentage (left)	whiteXwholegrain	GCST90239658_LDL_Graham
16:53800954:T:C	Arm fat percentage (left)	whiteXwholegrain	GCST90239658_LDL_Graham
18:57854694:C:T	Arm fat percentage (left)	whiteXwholegrain	GCST90239658_LDL_Graham
18:57855319:G:GA	Arm fat percentage (left)	whiteXwholegrain	GCST90239658_LDL_Graham
2:633063:G:A	Arm fat mass (left)	whiteXwholegrain	GCST90239658_LDL_Graham
16:53800954:T:C	Arm fat mass (left)	whiteXwholegrain	GCST90239658_LDL_Graham
18:57854694:C:T	Arm fat mass (left)	whiteXwholegrain	GCST90239658_LDL_Graham
18:57855319:G:GA	Arm fat mass (left)	whiteXwholegrain	GCST90239658_LDL_Graham
2:633063:G:A	Arm fat-free mass (left)	whiteXwholegrain	GCST90239658_LDL_Graham
6:26200677:A:G	Arm fat-free mass (left)	whiteXwholegrain	GCST90239658_LDL_Graham
16:53800954:T:C	Arm fat-free mass (left)	whiteXwholegrain	GCST90239658_LDL_Graham
18:57854694:C:T	Arm fat-free mass (left)	whiteXwholegrain	GCST90239658_LDL_Graham
18:57855319:G:GA	Arm fat-free mass (left)	whiteXwholegrain	GCST90239658_LDL_Graham
2:633063:G:A	Arm predicted mass (left)	whiteXwholegrain	GCST90239658_LDL_Graham
6:26200677:A:G	Arm predicted mass (left)	whiteXwholegrain	GCST90239658_LDL_Graham
16:53800954:T:C	Arm predicted mass (left)	whiteXwholegrain	GCST90239658_LDL_Graham
18:57854694:C:T	Arm predicted mass (left)	whiteXwholegrain	GCST90239658_LDL_Graham
18:57855319:G:GA	Arm predicted mass (left)	whiteXwholegrain	GCST90239658_LDL_Graham
2:633063:G:A	Trunk fat percentage	whiteXwholegrain	GCST90239658_LDL_Graham
6:26200677:A:G	Trunk fat percentage	whiteXwholegrain	GCST90239658_LDL_Graham
16:53800954:T:C	Trunk fat percentage	whiteXwholegrain	GCST90239658_LDL_Graham
18:57854694:C:T	Trunk fat percentage	whiteXwholegrain	GCST90239658_LDL_Graham
2:633063:G:A	Trunk fat mass	whiteXwholegrain	GCST90239658_LDL_Graham
6:26200677:A:G	Trunk fat mass	whiteXwholegrain	GCST90239658_LDL_Graham
16:53800954:T:C	Trunk fat mass	whiteXwholegrain	GCST90239658_LDL_Graham
18:57854694:C:T	Trunk fat mass	whiteXwholegrain	GCST90239658_LDL_Graham
18:57855319:G:GA	Trunk fat mass	whiteXwholegrain	GCST90239658_LDL_Graham
2:633063:G:A	Trunk fat-free mass	whiteXwholegrain	GCST90239658_LDL_Graham
6:26200677:A:G	Trunk fat-free mass	whiteXwholegrain	GCST90239658_LDL_Graham
16:53800954:T:C	Trunk fat-free mass	whiteXwholegrain	GCST90239658_LDL_Graham
18:57854694:C:T	Trunk fat-free mass	whiteXwholegrain	GCST90239658_LDL_Graham
18:57855319:G:GA	Trunk fat-free mass	whiteXwholegrain	GCST90239658_LDL_Graham
20:34159129:A:AG	Trunk fat-free mass	whiteXwholegrain	GCST90239658_LDL_Graham
2:633063:G:A	Trunk predicted mass	whiteXwholegrain	GCST90239658_LDL_Graham
6:26200677:A:G	Trunk predicted mass	whiteXwholegrain	GCST90239658_LDL_Graham
16:53800954:T:C	Trunk predicted mass	whiteXwholegrain	GCST90239658_LDL_Graham
18:57854694:C:T	Trunk predicted mass	whiteXwholegrain	GCST90239658_LDL_Graham
18:57855319:G:GA	Trunk predicted mass	whiteXwholegrain	GCST90239658_LDL_Graham
20:34159129:A:AG	Trunk predicted mass	whiteXwholegrain	GCST90239658_LDL_Graham
19:45411941:T:C	Non-butter spread type details: Flora Pro-Active or Benecol	whiteXwholegrain	GCST90239658_LDL_Graham
2:633063:G:A	Age when periods started (menarche)	whiteXwholegrain	GCST90239658_LDL_Graham
16:53800954:T:C	Age when periods started (menarche)	whiteXwholegrain	GCST90239658_LDL_Graham
6:26200677:A:G	Mean corpuscular volume	whiteXwholegrain	GCST90239658_LDL_Graham
6:26200677:A:G	Mean corpuscular haemoglobin	whiteXwholegrain	GCST90239658_LDL_Graham
19:45411941:T:C	Red blood cell (erythrocyte) distribution width	whiteXwholegrain	GCST90239658_LDL_Graham
19:45411941:T:C	Platelet crit	whiteXwholegrain	GCST90239658_LDL_Graham
13:28618941:A:G	Monocyte count	whiteXwholegrain	GCST90239658_LDL_Graham
13:28618941:A:G	Monocyte percentage	whiteXwholegrain	GCST90239658_LDL_Graham
19:45411941:T:C	Mean sphered cell volume	whiteXwholegrain	GCST90239658_LDL_Graham
2:633063:G:A	Ankle spacing width	whiteXwholegrain	GCST90239658_LDL_Graham
6:26200677:A:G	Ankle spacing width	whiteXwholegrain	GCST90239658_LDL_Graham
16:53800954:T:C	Ankle spacing width	whiteXwholegrain	GCST90239658_LDL_Graham
18:57854694:C:T	Ankle spacing width	whiteXwholegrain	GCST90239658_LDL_Graham
18:57855319:G:GA	Ankle spacing width	whiteXwholegrain	GCST90239658_LDL_Graham
16:53800954:T:C	Ankle spacing width (left)	whiteXwholegrain	GCST90239658_LDL_Graham
18:57854694:C:T	Ankle spacing width (left)	whiteXwholegrain	GCST90239658_LDL_Graham
18:57855319:G:GA	Ankle spacing width (left)	whiteXwholegrain	GCST90239658_LDL_Graham
16:53800954:T:C	Ankle spacing width (right)	whiteXwholegrain	GCST90239658_LDL_Graham
18:57854694:C:T	Ankle spacing width (right)	whiteXwholegrain	GCST90239658_LDL_Graham
18:57855319:G:GA	Ankle spacing width (right)	whiteXwholegrain	GCST90239658_LDL_Graham
2:633063:G:A	Waist circumference	whiteXwholegrain	GCST90239658_LDL_Graham
16:53800954:T:C	Waist circumference	whiteXwholegrain	GCST90239658_LDL_Graham
18:57854694:C:T	Waist circumference	whiteXwholegrain	GCST90239658_LDL_Graham
18:57855319:G:GA	Waist circumference	whiteXwholegrain	GCST90239658_LDL_Graham
2:633063:G:A	Hip circumference	whiteXwholegrain	GCST90239658_LDL_Graham
6:26200677:A:G	Hip circumference	whiteXwholegrain	GCST90239658_LDL_Graham
16:53800954:T:C	Hip circumference	whiteXwholegrain	GCST90239658_LDL_Graham
18:57854694:C:T	Hip circumference	whiteXwholegrain	GCST90239658_LDL_Graham
18:57855319:G:GA	Hip circumference	whiteXwholegrain	GCST90239658_LDL_Graham
6:26200677:A:G	Standing height	whiteXwholegrain	GCST90239658_LDL_Graham
7:8110475:G:A	Standing height	whiteXwholegrain	GCST90239658_LDL_Graham
18:57854694:C:T	Standing height	whiteXwholegrain	GCST90239658_LDL_Graham
18:57855319:G:GA	Standing height	whiteXwholegrain	GCST90239658_LDL_Graham
20:34159129:A:AG	Standing height	whiteXwholegrain	GCST90239658_LDL_Graham
20:34159237:T:C	Standing height	whiteXwholegrain	GCST90239658_LDL_Graham
19:45411941:T:C	Medication for cholesterol, blood pressure, diabetes, or take exogenous hormones: Cholesterol lowering medication	whiteXwholegrain	GCST90239658_LDL_Graham
19:45411941:T:C	Medication for cholesterol, blood pressure, diabetes, or take exogenous hormones: None of the above	whiteXwholegrain	GCST90239658_LDL_Graham
19:45411941:T:C	Medication for cholesterol, blood pressure or diabetes: Cholesterol lowering medication	whiteXwholegrain	GCST90239658_LDL_Graham
19:45411941:T:C	Medication for cholesterol, blood pressure or diabetes: None of the above	whiteXwholegrain	GCST90239658_LDL_Graham
2:633063:G:A	Comparative body size at age 10	whiteXwholegrain	GCST90132314_CVD_Aragam
16:53800954:T:C	Comparative body size at age 10	whiteXwholegrain	GCST90132314_CVD_Aragam
18:57855319:G:GA	Comparative body size at age 10	whiteXwholegrain	GCST90132314_CVD_Aragam
2:633063:G:A	Comparative height size at age 10	whiteXwholegrain	GCST90132314_CVD_Aragam
6:26200677:A:G	Comparative height size at age 10	whiteXwholegrain	GCST90132314_CVD_Aragam
19:45411941:T:C	Mother still alive	whiteXwholegrain	GCST90132314_CVD_Aragam
19:45411941:T:C	Non-cancer illness code, self-reported: high cholesterol	whiteXwholegrain	GCST90132314_CVD_Aragam
19:45411941:T:C	Treatment/medication code: simvastatin	whiteXwholegrain	GCST90132314_CVD_Aragam
6:26200677:A:G	Sitting height	whiteXwholegrain	GCST90132314_CVD_Aragam
20:34159129:A:AG	Sitting height	whiteXwholegrain	GCST90132314_CVD_Aragam
19:45411941:T:C	Illnesses of father: Alzheimer's disease/dementia	whiteXwholegrain	GCST90132314_CVD_Aragam
19:45411941:T:C	Illnesses of mother: Alzheimer's disease/dementia	whiteXwholegrain	GCST90132314_CVD_Aragam
6:26200677:A:G	Forced expiratory volume in 1-second (FEV1), predicted	whiteXwholegrain	GCST90132314_CVD_Aragam
20:34159129:A:AG	Forced expiratory volume in 1-second (FEV1), predicted	whiteXwholegrain	GCST90132314_CVD_Aragam
2:633063:G:A	Body mass index (BMI)	whiteXwholegrain	GCST90132314_CVD_Aragam
16:53800954:T:C	Body mass index (BMI)	whiteXwholegrain	GCST90132314_CVD_Aragam
18:57855319:G:GA	Body mass index (BMI)	whiteXwholegrain	GCST90132314_CVD_Aragam
2:633063:G:A	Weight	whiteXwholegrain	GCST90132314_CVD_Aragam
6:26200677:A:G	Weight	whiteXwholegrain	GCST90132314_CVD_Aragam
16:53800954:T:C	Weight	whiteXwholegrain	GCST90132314_CVD_Aragam
18:57855319:G:GA	Weight	whiteXwholegrain	GCST90132314_CVD_Aragam
2:633063:G:A	Weight	whiteXwholegrain	GCST90132314_CVD_Aragam
6:26200677:A:G	Weight	whiteXwholegrain	GCST90132314_CVD_Aragam
16:53800954:T:C	Weight	whiteXwholegrain	GCST90132314_CVD_Aragam
18:57855319:G:GA	Weight	whiteXwholegrain	GCST90132314_CVD_Aragam
2:633063:G:A	Body fat percentage	whiteXwholegrain	GCST90132314_CVD_Aragam
6:26200677:A:G	Body fat percentage	whiteXwholegrain	GCST90132314_CVD_Aragam
16:53800954:T:C	Body fat percentage	whiteXwholegrain	GCST90132314_CVD_Aragam
18:57855319:G:GA	Body fat percentage	whiteXwholegrain	GCST90132314_CVD_Aragam
2:633063:G:A	Whole body fat mass	whiteXwholegrain	GCST90132314_CVD_Aragam
6:26200677:A:G	Whole body fat mass	whiteXwholegrain	GCST90132314_CVD_Aragam
16:53800954:T:C	Whole body fat mass	whiteXwholegrain	GCST90132314_CVD_Aragam
18:57855319:G:GA	Whole body fat mass	whiteXwholegrain	GCST90132314_CVD_Aragam
2:633063:G:A	Whole body fat-free mass	whiteXwholegrain	GCST90132314_CVD_Aragam
6:26200677:A:G	Whole body fat-free mass	whiteXwholegrain	GCST90132314_CVD_Aragam
16:53800954:T:C	Whole body fat-free mass	whiteXwholegrain	GCST90132314_CVD_Aragam
18:57855319:G:GA	Whole body fat-free mass	whiteXwholegrain	GCST90132314_CVD_Aragam
2:633063:G:A	Whole body water mass	whiteXwholegrain	GCST90132314_CVD_Aragam
6:26200677:A:G	Whole body water mass	whiteXwholegrain	GCST90132314_CVD_Aragam
16:53800954:T:C	Whole body water mass	whiteXwholegrain	GCST90132314_CVD_Aragam
18:57855319:G:GA	Whole body water mass	whiteXwholegrain	GCST90132314_CVD_Aragam
2:633063:G:A	Body mass index (BMI)	whiteXwholegrain	GCST90132314_CVD_Aragam
16:53800954:T:C	Body mass index (BMI)	whiteXwholegrain	GCST90132314_CVD_Aragam
18:57855319:G:GA	Body mass index (BMI)	whiteXwholegrain	GCST90132314_CVD_Aragam
2:633063:G:A	Basal metabolic rate	whiteXwholegrain	GCST90132314_CVD_Aragam
6:26200677:A:G	Basal metabolic rate	whiteXwholegrain	GCST90132314_CVD_Aragam
16:53800954:T:C	Basal metabolic rate	whiteXwholegrain	GCST90132314_CVD_Aragam
18:57855319:G:GA	Basal metabolic rate	whiteXwholegrain	GCST90132314_CVD_Aragam
2:633063:G:A	Impedance of whole body	whiteXwholegrain	GCST90132314_CVD_Aragam
16:53800954:T:C	Impedance of whole body	whiteXwholegrain	GCST90132314_CVD_Aragam
18:57855319:G:GA	Impedance of whole body	whiteXwholegrain	GCST90132314_CVD_Aragam
2:633063:G:A	Impedance of leg (right)	whiteXwholegrain	GCST90132314_CVD_Aragam
16:53800954:T:C	Impedance of leg (right)	whiteXwholegrain	GCST90132314_CVD_Aragam
18:57855319:G:GA	Impedance of leg (right)	whiteXwholegrain	GCST90132314_CVD_Aragam
2:633063:G:A	Impedance of leg (left)	whiteXwholegrain	GCST90132314_CVD_Aragam
16:53800954:T:C	Impedance of leg (left)	whiteXwholegrain	GCST90132314_CVD_Aragam
18:57855319:G:GA	Impedance of leg (left)	whiteXwholegrain	GCST90132314_CVD_Aragam
2:633063:G:A	Impedance of arm (right)	whiteXwholegrain	GCST90132314_CVD_Aragam
16:53800954:T:C	Impedance of arm (right)	whiteXwholegrain	GCST90132314_CVD_Aragam
18:57855319:G:GA	Impedance of arm (right)	whiteXwholegrain	GCST90132314_CVD_Aragam
2:633063:G:A	Impedance of arm (left)	whiteXwholegrain	GCST90132314_CVD_Aragam
16:53800954:T:C	Impedance of arm (left)	whiteXwholegrain	GCST90132314_CVD_Aragam
18:57855319:G:GA	Impedance of arm (left)	whiteXwholegrain	GCST90132314_CVD_Aragam
2:633063:G:A	Leg fat percentage (right)	whiteXwholegrain	GCST90132314_CVD_Aragam
16:53800954:T:C	Leg fat percentage (right)	whiteXwholegrain	GCST90132314_CVD_Aragam
18:57855319:G:GA	Leg fat percentage (right)	whiteXwholegrain	GCST90132314_CVD_Aragam
2:633063:G:A	Leg fat mass (right)	whiteXwholegrain	GCST90132314_CVD_Aragam
6:26200677:A:G	Leg fat mass (right)	whiteXwholegrain	GCST90132314_CVD_Aragam
16:53800954:T:C	Leg fat mass (right)	whiteXwholegrain	GCST90132314_CVD_Aragam
18:57855319:G:GA	Leg fat mass (right)	whiteXwholegrain	GCST90132314_CVD_Aragam
2:633063:G:A	Leg fat-free mass (right)	whiteXwholegrain	GCST90132314_CVD_Aragam
6:26200677:A:G	Leg fat-free mass (right)	whiteXwholegrain	GCST90132314_CVD_Aragam
16:53800954:T:C	Leg fat-free mass (right)	whiteXwholegrain	GCST90132314_CVD_Aragam
18:57855319:G:GA	Leg fat-free mass (right)	whiteXwholegrain	GCST90132314_CVD_Aragam
2:633063:G:A	Leg predicted mass (right)	whiteXwholegrain	GCST90132314_CVD_Aragam
6:26200677:A:G	Leg predicted mass (right)	whiteXwholegrain	GCST90132314_CVD_Aragam
16:53800954:T:C	Leg predicted mass (right)	whiteXwholegrain	GCST90132314_CVD_Aragam
18:57855319:G:GA	Leg predicted mass (right)	whiteXwholegrain	GCST90132314_CVD_Aragam
2:633063:G:A	Leg fat percentage (left)	whiteXwholegrain	GCST90132314_CVD_Aragam
16:53800954:T:C	Leg fat percentage (left)	whiteXwholegrain	GCST90132314_CVD_Aragam
18:57855319:G:GA	Leg fat percentage (left)	whiteXwholegrain	GCST90132314_CVD_Aragam
2:633063:G:A	Leg fat mass (left)	whiteXwholegrain	GCST90132314_CVD_Aragam
6:26200677:A:G	Leg fat mass (left)	whiteXwholegrain	GCST90132314_CVD_Aragam
16:53800954:T:C	Leg fat mass (left)	whiteXwholegrain	GCST90132314_CVD_Aragam
18:57855319:G:GA	Leg fat mass (left)	whiteXwholegrain	GCST90132314_CVD_Aragam
2:633063:G:A	Leg fat-free mass (left)	whiteXwholegrain	GCST90132314_CVD_Aragam
6:26200677:A:G	Leg fat-free mass (left)	whiteXwholegrain	GCST90132314_CVD_Aragam
16:53800954:T:C	Leg fat-free mass (left)	whiteXwholegrain	GCST90132314_CVD_Aragam
18:57855319:G:GA	Leg fat-free mass (left)	whiteXwholegrain	GCST90132314_CVD_Aragam
2:633063:G:A	Leg predicted mass (left)	whiteXwholegrain	GCST90132314_CVD_Aragam
6:26200677:A:G	Leg predicted mass (left)	whiteXwholegrain	GCST90132314_CVD_Aragam
16:53800954:T:C	Leg predicted mass (left)	whiteXwholegrain	GCST90132314_CVD_Aragam
18:57855319:G:GA	Leg predicted mass (left)	whiteXwholegrain	GCST90132314_CVD_Aragam
2:633063:G:A	Arm fat percentage (right)	whiteXwholegrain	GCST90132314_CVD_Aragam
16:53800954:T:C	Arm fat percentage (right)	whiteXwholegrain	GCST90132314_CVD_Aragam
18:57855319:G:GA	Arm fat percentage (right)	whiteXwholegrain	GCST90132314_CVD_Aragam
2:633063:G:A	Arm fat mass (right)	whiteXwholegrain	GCST90132314_CVD_Aragam
16:53800954:T:C	Arm fat mass (right)	whiteXwholegrain	GCST90132314_CVD_Aragam
18:57855319:G:GA	Arm fat mass (right)	whiteXwholegrain	GCST90132314_CVD_Aragam
2:633063:G:A	Arm fat-free mass (right)	whiteXwholegrain	GCST90132314_CVD_Aragam
6:26200677:A:G	Arm fat-free mass (right)	whiteXwholegrain	GCST90132314_CVD_Aragam
16:53800954:T:C	Arm fat-free mass (right)	whiteXwholegrain	GCST90132314_CVD_Aragam
18:57855319:G:GA	Arm fat-free mass (right)	whiteXwholegrain	GCST90132314_CVD_Aragam
2:633063:G:A	Arm predicted mass (right)	whiteXwholegrain	GCST90132314_CVD_Aragam
6:26200677:A:G	Arm predicted mass (right)	whiteXwholegrain	GCST90132314_CVD_Aragam
16:53800954:T:C	Arm predicted mass (right)	whiteXwholegrain	GCST90132314_CVD_Aragam
18:57855319:G:GA	Arm predicted mass (right)	whiteXwholegrain	GCST90132314_CVD_Aragam
2:633063:G:A	Arm fat percentage (left)	whiteXwholegrain	GCST90132314_CVD_Aragam
16:53800954:T:C	Arm fat percentage (left)	whiteXwholegrain	GCST90132314_CVD_Aragam
18:57855319:G:GA	Arm fat percentage (left)	whiteXwholegrain	GCST90132314_CVD_Aragam
2:633063:G:A	Arm fat mass (left)	whiteXwholegrain	GCST90132314_CVD_Aragam
16:53800954:T:C	Arm fat mass (left)	whiteXwholegrain	GCST90132314_CVD_Aragam
18:57855319:G:GA	Arm fat mass (left)	whiteXwholegrain	GCST90132314_CVD_Aragam
2:633063:G:A	Arm fat-free mass (left)	whiteXwholegrain	GCST90132314_CVD_Aragam
6:26200677:A:G	Arm fat-free mass (left)	whiteXwholegrain	GCST90132314_CVD_Aragam
16:53800954:T:C	Arm fat-free mass (left)	whiteXwholegrain	GCST90132314_CVD_Aragam
18:57855319:G:GA	Arm fat-free mass (left)	whiteXwholegrain	GCST90132314_CVD_Aragam
2:633063:G:A	Arm predicted mass (left)	whiteXwholegrain	GCST90132314_CVD_Aragam
6:26200677:A:G	Arm predicted mass (left)	whiteXwholegrain	GCST90132314_CVD_Aragam
16:53800954:T:C	Arm predicted mass (left)	whiteXwholegrain	GCST90132314_CVD_Aragam
18:57855319:G:GA	Arm predicted mass (left)	whiteXwholegrain	GCST90132314_CVD_Aragam
2:633063:G:A	Trunk fat percentage	whiteXwholegrain	GCST90132314_CVD_Aragam
6:26200677:A:G	Trunk fat percentage	whiteXwholegrain	GCST90132314_CVD_Aragam
16:53800954:T:C	Trunk fat percentage	whiteXwholegrain	GCST90132314_CVD_Aragam
2:633063:G:A	Trunk fat mass	whiteXwholegrain	GCST90132314_CVD_Aragam
6:26200677:A:G	Trunk fat mass	whiteXwholegrain	GCST90132314_CVD_Aragam
16:53800954:T:C	Trunk fat mass	whiteXwholegrain	GCST90132314_CVD_Aragam
18:57855319:G:GA	Trunk fat mass	whiteXwholegrain	GCST90132314_CVD_Aragam
2:633063:G:A	Trunk fat-free mass	whiteXwholegrain	GCST90132314_CVD_Aragam
6:26200677:A:G	Trunk fat-free mass	whiteXwholegrain	GCST90132314_CVD_Aragam
16:53800954:T:C	Trunk fat-free mass	whiteXwholegrain	GCST90132314_CVD_Aragam
18:57855319:G:GA	Trunk fat-free mass	whiteXwholegrain	GCST90132314_CVD_Aragam
2:633063:G:A	Trunk predicted mass	whiteXwholegrain	GCST90132314_CVD_Aragam
6:26200677:A:G	Trunk predicted mass	whiteXwholegrain	GCST90132314_CVD_Aragam
16:53800954:T:C	Trunk predicted mass	whiteXwholegrain	GCST90132314_CVD_Aragam
18:57855319:G:GA	Trunk predicted mass	whiteXwholegrain	GCST90132314_CVD_Aragam
19:45411941:T:C	Non-butter spread type details: Flora Pro-Active or Benecol	whiteXwholegrain	GCST90132314_CVD_Aragam
2:633063:G:A	Age when periods started (menarche)	whiteXwholegrain	GCST90132314_CVD_Aragam
16:53800954:T:C	Age when periods started (menarche)	whiteXwholegrain	GCST90132314_CVD_Aragam
6:26200677:A:G	Mean corpuscular volume	whiteXwholegrain	GCST90132314_CVD_Aragam
6:26200677:A:G	Mean corpuscular haemoglobin	whiteXwholegrain	GCST90132314_CVD_Aragam
6:26200677:A:G	Red blood cell (erythrocyte) distribution width	whiteXwholegrain	GCST90132314_CVD_Aragam
19:45411941:T:C	Red blood cell (erythrocyte) distribution width	whiteXwholegrain	GCST90132314_CVD_Aragam
19:45411941:T:C	Platelet crit	whiteXwholegrain	GCST90132314_CVD_Aragam
13:28618941:A:G	Monocyte count	whiteXwholegrain	GCST90132314_CVD_Aragam
13:28618941:A:G	Monocyte percentage	whiteXwholegrain	GCST90132314_CVD_Aragam
19:45411941:T:C	Mean sphered cell volume	whiteXwholegrain	GCST90132314_CVD_Aragam
2:633063:G:A	Ankle spacing width	whiteXwholegrain	GCST90132314_CVD_Aragam
6:26200677:A:G	Ankle spacing width	whiteXwholegrain	GCST90132314_CVD_Aragam
16:53800954:T:C	Ankle spacing width	whiteXwholegrain	GCST90132314_CVD_Aragam
18:57855319:G:GA	Ankle spacing width	whiteXwholegrain	GCST90132314_CVD_Aragam
16:53800954:T:C	Ankle spacing width (left)	whiteXwholegrain	GCST90132314_CVD_Aragam
18:57855319:G:GA	Ankle spacing width (left)	whiteXwholegrain	GCST90132314_CVD_Aragam
16:53800954:T:C	Ankle spacing width (right)	whiteXwholegrain	GCST90132314_CVD_Aragam
18:57855319:G:GA	Ankle spacing width (right)	whiteXwholegrain	GCST90132314_CVD_Aragam
2:633063:G:A	Waist circumference	whiteXwholegrain	GCST90132314_CVD_Aragam
16:53800954:T:C	Waist circumference	whiteXwholegrain	GCST90132314_CVD_Aragam
18:57855319:G:GA	Waist circumference	whiteXwholegrain	GCST90132314_CVD_Aragam
2:633063:G:A	Hip circumference	whiteXwholegrain	GCST90132314_CVD_Aragam
6:26200677:A:G	Hip circumference	whiteXwholegrain	GCST90132314_CVD_Aragam
16:53800954:T:C	Hip circumference	whiteXwholegrain	GCST90132314_CVD_Aragam
18:57855319:G:GA	Hip circumference	whiteXwholegrain	GCST90132314_CVD_Aragam
6:26200677:A:G	Standing height	whiteXwholegrain	GCST90132314_CVD_Aragam
18:57855319:G:GA	Standing height	whiteXwholegrain	GCST90132314_CVD_Aragam
20:34159129:A:AG	Standing height	whiteXwholegrain	GCST90132314_CVD_Aragam
19:45411941:T:C	Medication for cholesterol, blood pressure, diabetes, or take exogenous hormones: Cholesterol lowering medication	whiteXwholegrain	GCST90132314_CVD_Aragam
19:45411941:T:C	Medication for cholesterol, blood pressure or diabetes: Cholesterol lowering medication	whiteXwholegrain	GCST90132314_CVD_Aragam
19:45411941:T:C	Medication for cholesterol, blood pressure or diabetes: None of the above	whiteXwholegrain	GCST90132314_CVD_Aragam
16:53800954:T:C	Coffee intake	whiteXwholegrain	GIANT_Height_Yengo
2:632550:C:T	Comparative body size at age 10	whiteXwholegrain	GIANT_Height_Yengo
16:53800954:T:C	Comparative body size at age 10	whiteXwholegrain	GIANT_Height_Yengo
18:57852948:A:C	Comparative body size at age 10	whiteXwholegrain	GIANT_Height_Yengo
2:632550:C:T	Comparative height size at age 10	whiteXwholegrain	GIANT_Height_Yengo
6:26200677:A:G	Comparative height size at age 10	whiteXwholegrain	GIANT_Height_Yengo
19:45422946:A:G	Non-cancer illness code, self-reported: high cholesterol	whiteXwholegrain	GIANT_Height_Yengo
19:45422946:A:G	Treatment/medication code: simvastatin	whiteXwholegrain	GIANT_Height_Yengo
6:26200677:A:G	Sitting height	whiteXwholegrain	GIANT_Height_Yengo
20:34164463:A:G	Sitting height	whiteXwholegrain	GIANT_Height_Yengo
19:45422946:A:G	Illnesses of father: Alzheimer's disease/dementia	whiteXwholegrain	GIANT_Height_Yengo
19:45422946:A:G	Illnesses of mother: Alzheimer's disease/dementia	whiteXwholegrain	GIANT_Height_Yengo
6:26200677:A:G	Forced expiratory volume in 1-second (FEV1), predicted	whiteXwholegrain	GIANT_Height_Yengo
20:34164463:A:G	Forced expiratory volume in 1-second (FEV1), predicted	whiteXwholegrain	GIANT_Height_Yengo
2:632550:C:T	Body mass index (BMI)	whiteXwholegrain	GIANT_Height_Yengo
16:53800954:T:C	Body mass index (BMI)	whiteXwholegrain	GIANT_Height_Yengo
18:57852948:A:C	Body mass index (BMI)	whiteXwholegrain	GIANT_Height_Yengo
2:632550:C:T	Weight	whiteXwholegrain	GIANT_Height_Yengo
6:26200677:A:G	Weight	whiteXwholegrain	GIANT_Height_Yengo
16:53800954:T:C	Weight	whiteXwholegrain	GIANT_Height_Yengo
18:57852948:A:C	Weight	whiteXwholegrain	GIANT_Height_Yengo
2:632550:C:T	Weight	whiteXwholegrain	GIANT_Height_Yengo
6:26200677:A:G	Weight	whiteXwholegrain	GIANT_Height_Yengo
16:53800954:T:C	Weight	whiteXwholegrain	GIANT_Height_Yengo
18:57852948:A:C	Weight	whiteXwholegrain	GIANT_Height_Yengo
2:632550:C:T	Body fat percentage	whiteXwholegrain	GIANT_Height_Yengo
6:26200677:A:G	Body fat percentage	whiteXwholegrain	GIANT_Height_Yengo
16:53800954:T:C	Body fat percentage	whiteXwholegrain	GIANT_Height_Yengo
18:57852948:A:C	Body fat percentage	whiteXwholegrain	GIANT_Height_Yengo
2:632550:C:T	Whole body fat mass	whiteXwholegrain	GIANT_Height_Yengo
6:26200677:A:G	Whole body fat mass	whiteXwholegrain	GIANT_Height_Yengo
16:53800954:T:C	Whole body fat mass	whiteXwholegrain	GIANT_Height_Yengo
18:57852948:A:C	Whole body fat mass	whiteXwholegrain	GIANT_Height_Yengo
2:632550:C:T	Whole body fat-free mass	whiteXwholegrain	GIANT_Height_Yengo
6:26200677:A:G	Whole body fat-free mass	whiteXwholegrain	GIANT_Height_Yengo
16:53800954:T:C	Whole body fat-free mass	whiteXwholegrain	GIANT_Height_Yengo
18:57852948:A:C	Whole body fat-free mass	whiteXwholegrain	GIANT_Height_Yengo
20:34164463:A:G	Whole body fat-free mass	whiteXwholegrain	GIANT_Height_Yengo
2:632550:C:T	Whole body water mass	whiteXwholegrain	GIANT_Height_Yengo
6:26200677:A:G	Whole body water mass	whiteXwholegrain	GIANT_Height_Yengo
16:53800954:T:C	Whole body water mass	whiteXwholegrain	GIANT_Height_Yengo
18:57852948:A:C	Whole body water mass	whiteXwholegrain	GIANT_Height_Yengo
20:34164463:A:G	Whole body water mass	whiteXwholegrain	GIANT_Height_Yengo
2:632550:C:T	Body mass index (BMI)	whiteXwholegrain	GIANT_Height_Yengo
16:53800954:T:C	Body mass index (BMI)	whiteXwholegrain	GIANT_Height_Yengo
18:57852948:A:C	Body mass index (BMI)	whiteXwholegrain	GIANT_Height_Yengo
2:632550:C:T	Basal metabolic rate	whiteXwholegrain	GIANT_Height_Yengo
6:26200677:A:G	Basal metabolic rate	whiteXwholegrain	GIANT_Height_Yengo
16:53800954:T:C	Basal metabolic rate	whiteXwholegrain	GIANT_Height_Yengo
18:57852948:A:C	Basal metabolic rate	whiteXwholegrain	GIANT_Height_Yengo
2:632550:C:T	Impedance of whole body	whiteXwholegrain	GIANT_Height_Yengo
16:53800954:T:C	Impedance of whole body	whiteXwholegrain	GIANT_Height_Yengo
18:57852948:A:C	Impedance of whole body	whiteXwholegrain	GIANT_Height_Yengo
2:632550:C:T	Impedance of leg (right)	whiteXwholegrain	GIANT_Height_Yengo
16:53800954:T:C	Impedance of leg (right)	whiteXwholegrain	GIANT_Height_Yengo
18:57852948:A:C	Impedance of leg (right)	whiteXwholegrain	GIANT_Height_Yengo
2:632550:C:T	Impedance of leg (left)	whiteXwholegrain	GIANT_Height_Yengo
16:53800954:T:C	Impedance of leg (left)	whiteXwholegrain	GIANT_Height_Yengo
18:57852948:A:C	Impedance of leg (left)	whiteXwholegrain	GIANT_Height_Yengo
2:632550:C:T	Impedance of arm (right)	whiteXwholegrain	GIANT_Height_Yengo
16:53800954:T:C	Impedance of arm (right)	whiteXwholegrain	GIANT_Height_Yengo
18:57852948:A:C	Impedance of arm (right)	whiteXwholegrain	GIANT_Height_Yengo
2:632550:C:T	Impedance of arm (left)	whiteXwholegrain	GIANT_Height_Yengo
16:53800954:T:C	Impedance of arm (left)	whiteXwholegrain	GIANT_Height_Yengo
18:57852948:A:C	Impedance of arm (left)	whiteXwholegrain	GIANT_Height_Yengo
2:632550:C:T	Leg fat percentage (right)	whiteXwholegrain	GIANT_Height_Yengo
16:53800954:T:C	Leg fat percentage (right)	whiteXwholegrain	GIANT_Height_Yengo
18:57852948:A:C	Leg fat percentage (right)	whiteXwholegrain	GIANT_Height_Yengo
2:632550:C:T	Leg fat mass (right)	whiteXwholegrain	GIANT_Height_Yengo
6:26200677:A:G	Leg fat mass (right)	whiteXwholegrain	GIANT_Height_Yengo
16:53800954:T:C	Leg fat mass (right)	whiteXwholegrain	GIANT_Height_Yengo
18:57852948:A:C	Leg fat mass (right)	whiteXwholegrain	GIANT_Height_Yengo
2:632550:C:T	Leg fat-free mass (right)	whiteXwholegrain	GIANT_Height_Yengo
6:26200677:A:G	Leg fat-free mass (right)	whiteXwholegrain	GIANT_Height_Yengo
16:53800954:T:C	Leg fat-free mass (right)	whiteXwholegrain	GIANT_Height_Yengo
18:57852948:A:C	Leg fat-free mass (right)	whiteXwholegrain	GIANT_Height_Yengo
2:632550:C:T	Leg predicted mass (right)	whiteXwholegrain	GIANT_Height_Yengo
6:26200677:A:G	Leg predicted mass (right)	whiteXwholegrain	GIANT_Height_Yengo
16:53800954:T:C	Leg predicted mass (right)	whiteXwholegrain	GIANT_Height_Yengo
18:57852948:A:C	Leg predicted mass (right)	whiteXwholegrain	GIANT_Height_Yengo
2:632550:C:T	Leg fat percentage (left)	whiteXwholegrain	GIANT_Height_Yengo
16:53800954:T:C	Leg fat percentage (left)	whiteXwholegrain	GIANT_Height_Yengo
18:57852948:A:C	Leg fat percentage (left)	whiteXwholegrain	GIANT_Height_Yengo
2:632550:C:T	Leg fat mass (left)	whiteXwholegrain	GIANT_Height_Yengo
6:26200677:A:G	Leg fat mass (left)	whiteXwholegrain	GIANT_Height_Yengo
16:53800954:T:C	Leg fat mass (left)	whiteXwholegrain	GIANT_Height_Yengo
18:57852948:A:C	Leg fat mass (left)	whiteXwholegrain	GIANT_Height_Yengo
2:632550:C:T	Leg fat-free mass (left)	whiteXwholegrain	GIANT_Height_Yengo
6:26200677:A:G	Leg fat-free mass (left)	whiteXwholegrain	GIANT_Height_Yengo
16:53800954:T:C	Leg fat-free mass (left)	whiteXwholegrain	GIANT_Height_Yengo
18:57852948:A:C	Leg fat-free mass (left)	whiteXwholegrain	GIANT_Height_Yengo
2:632550:C:T	Leg predicted mass (left)	whiteXwholegrain	GIANT_Height_Yengo
6:26200677:A:G	Leg predicted mass (left)	whiteXwholegrain	GIANT_Height_Yengo
16:53800954:T:C	Leg predicted mass (left)	whiteXwholegrain	GIANT_Height_Yengo
18:57852948:A:C	Leg predicted mass (left)	whiteXwholegrain	GIANT_Height_Yengo
2:632550:C:T	Arm fat percentage (right)	whiteXwholegrain	GIANT_Height_Yengo
16:53800954:T:C	Arm fat percentage (right)	whiteXwholegrain	GIANT_Height_Yengo
18:57852948:A:C	Arm fat percentage (right)	whiteXwholegrain	GIANT_Height_Yengo
2:632550:C:T	Arm fat mass (right)	whiteXwholegrain	GIANT_Height_Yengo
6:26200677:A:G	Arm fat mass (right)	whiteXwholegrain	GIANT_Height_Yengo
16:53800954:T:C	Arm fat mass (right)	whiteXwholegrain	GIANT_Height_Yengo
18:57852948:A:C	Arm fat mass (right)	whiteXwholegrain	GIANT_Height_Yengo
2:632550:C:T	Arm fat-free mass (right)	whiteXwholegrain	GIANT_Height_Yengo
6:26200677:A:G	Arm fat-free mass (right)	whiteXwholegrain	GIANT_Height_Yengo
16:53800954:T:C	Arm fat-free mass (right)	whiteXwholegrain	GIANT_Height_Yengo
18:57852948:A:C	Arm fat-free mass (right)	whiteXwholegrain	GIANT_Height_Yengo
2:632550:C:T	Arm predicted mass (right)	whiteXwholegrain	GIANT_Height_Yengo
6:26200677:A:G	Arm predicted mass (right)	whiteXwholegrain	GIANT_Height_Yengo
16:53800954:T:C	Arm predicted mass (right)	whiteXwholegrain	GIANT_Height_Yengo
18:57852948:A:C	Arm predicted mass (right)	whiteXwholegrain	GIANT_Height_Yengo
2:632550:C:T	Arm fat percentage (left)	whiteXwholegrain	GIANT_Height_Yengo
16:53800954:T:C	Arm fat percentage (left)	whiteXwholegrain	GIANT_Height_Yengo
18:57852948:A:C	Arm fat percentage (left)	whiteXwholegrain	GIANT_Height_Yengo
2:632550:C:T	Arm fat mass (left)	whiteXwholegrain	GIANT_Height_Yengo
16:53800954:T:C	Arm fat mass (left)	whiteXwholegrain	GIANT_Height_Yengo
18:57852948:A:C	Arm fat mass (left)	whiteXwholegrain	GIANT_Height_Yengo
2:632550:C:T	Arm fat-free mass (left)	whiteXwholegrain	GIANT_Height_Yengo
6:26200677:A:G	Arm fat-free mass (left)	whiteXwholegrain	GIANT_Height_Yengo
16:53800954:T:C	Arm fat-free mass (left)	whiteXwholegrain	GIANT_Height_Yengo
18:57852948:A:C	Arm fat-free mass (left)	whiteXwholegrain	GIANT_Height_Yengo
2:632550:C:T	Arm predicted mass (left)	whiteXwholegrain	GIANT_Height_Yengo
6:26200677:A:G	Arm predicted mass (left)	whiteXwholegrain	GIANT_Height_Yengo
16:53800954:T:C	Arm predicted mass (left)	whiteXwholegrain	GIANT_Height_Yengo
18:57852948:A:C	Arm predicted mass (left)	whiteXwholegrain	GIANT_Height_Yengo
2:632550:C:T	Trunk fat percentage	whiteXwholegrain	GIANT_Height_Yengo
6:26200677:A:G	Trunk fat percentage	whiteXwholegrain	GIANT_Height_Yengo
16:53800954:T:C	Trunk fat percentage	whiteXwholegrain	GIANT_Height_Yengo
18:57852948:A:C	Trunk fat percentage	whiteXwholegrain	GIANT_Height_Yengo
2:632550:C:T	Trunk fat mass	whiteXwholegrain	GIANT_Height_Yengo
6:26200677:A:G	Trunk fat mass	whiteXwholegrain	GIANT_Height_Yengo
16:53800954:T:C	Trunk fat mass	whiteXwholegrain	GIANT_Height_Yengo
18:57852948:A:C	Trunk fat mass	whiteXwholegrain	GIANT_Height_Yengo
2:632550:C:T	Trunk fat-free mass	whiteXwholegrain	GIANT_Height_Yengo
6:26200677:A:G	Trunk fat-free mass	whiteXwholegrain	GIANT_Height_Yengo
16:53800954:T:C	Trunk fat-free mass	whiteXwholegrain	GIANT_Height_Yengo
18:57852948:A:C	Trunk fat-free mass	whiteXwholegrain	GIANT_Height_Yengo
20:34164463:A:G	Trunk fat-free mass	whiteXwholegrain	GIANT_Height_Yengo
2:632550:C:T	Trunk predicted mass	whiteXwholegrain	GIANT_Height_Yengo
6:26200677:A:G	Trunk predicted mass	whiteXwholegrain	GIANT_Height_Yengo
16:53800954:T:C	Trunk predicted mass	whiteXwholegrain	GIANT_Height_Yengo
18:57852948:A:C	Trunk predicted mass	whiteXwholegrain	GIANT_Height_Yengo
20:34164463:A:G	Trunk predicted mass	whiteXwholegrain	GIANT_Height_Yengo
2:632550:C:T	Age when periods started (menarche)	whiteXwholegrain	GIANT_Height_Yengo
16:53800954:T:C	Age when periods started (menarche)	whiteXwholegrain	GIANT_Height_Yengo
6:26200677:A:G	Mean corpuscular volume	whiteXwholegrain	GIANT_Height_Yengo
6:26200677:A:G	Mean corpuscular haemoglobin	whiteXwholegrain	GIANT_Height_Yengo
6:26200677:A:G	Red blood cell (erythrocyte) distribution width	whiteXwholegrain	GIANT_Height_Yengo
19:45422946:A:G	Red blood cell (erythrocyte) distribution width	whiteXwholegrain	GIANT_Height_Yengo
13:28620036:T:C	Monocyte count	whiteXwholegrain	GIANT_Height_Yengo
13:28620036:T:C	Monocyte percentage	whiteXwholegrain	GIANT_Height_Yengo
2:632550:C:T	Ankle spacing width	whiteXwholegrain	GIANT_Height_Yengo
6:26200677:A:G	Ankle spacing width	whiteXwholegrain	GIANT_Height_Yengo
16:53800954:T:C	Ankle spacing width	whiteXwholegrain	GIANT_Height_Yengo
18:57852948:A:C	Ankle spacing width	whiteXwholegrain	GIANT_Height_Yengo
2:632550:C:T	Ankle spacing width (left)	whiteXwholegrain	GIANT_Height_Yengo
16:53800954:T:C	Ankle spacing width (left)	whiteXwholegrain	GIANT_Height_Yengo
18:57852948:A:C	Ankle spacing width (left)	whiteXwholegrain	GIANT_Height_Yengo
2:632550:C:T	Ankle spacing width (right)	whiteXwholegrain	GIANT_Height_Yengo
16:53800954:T:C	Ankle spacing width (right)	whiteXwholegrain	GIANT_Height_Yengo
18:57852948:A:C	Ankle spacing width (right)	whiteXwholegrain	GIANT_Height_Yengo
2:632550:C:T	Waist circumference	whiteXwholegrain	GIANT_Height_Yengo
16:53800954:T:C	Waist circumference	whiteXwholegrain	GIANT_Height_Yengo
18:57852948:A:C	Waist circumference	whiteXwholegrain	GIANT_Height_Yengo
2:632550:C:T	Hip circumference	whiteXwholegrain	GIANT_Height_Yengo
6:26200677:A:G	Hip circumference	whiteXwholegrain	GIANT_Height_Yengo
16:53800954:T:C	Hip circumference	whiteXwholegrain	GIANT_Height_Yengo
18:57852948:A:C	Hip circumference	whiteXwholegrain	GIANT_Height_Yengo
6:26200677:A:G	Standing height	whiteXwholegrain	GIANT_Height_Yengo
7:8110475:G:A	Standing height	whiteXwholegrain	GIANT_Height_Yengo
18:57852948:A:C	Standing height	whiteXwholegrain	GIANT_Height_Yengo
20:34164463:A:G	Standing height	whiteXwholegrain	GIANT_Height_Yengo
19:45422946:A:G	Medication for cholesterol, blood pressure, diabetes, or take exogenous hormones: Cholesterol lowering medication	whiteXwholegrain	GIANT_Height_Yengo
19:45422946:A:G	Medication for cholesterol, blood pressure or diabetes: Cholesterol lowering medication	whiteXwholegrain	GIANT_Height_Yengo
2:27748992:AT:A	Pulse rate, automated reading	alcohol	GCST90013405_ALT_Pazoki
17:44183232:C:G	Nap during day	alcohol	GCST90013405_ALT_Pazoki
17:44757058:C:CA	Nap during day	alcohol	GCST90013405_ALT_Pazoki
7:141668403:G:T	Salt added to food	alcohol	GCST90013405_ALT_Pazoki
16:53800954:T:C	Coffee intake	alcohol	GCST90013405_ALT_Pazoki
2:27748992:AT:A	Alcohol intake frequency.	alcohol	GCST90013405_ALT_Pazoki
4:39414993:A:G	Alcohol intake frequency.	alcohol	GCST90013405_ALT_Pazoki
12:50260264:C:T	Comparative body size at age 10	alcohol	GCST90013405_ALT_Pazoki
16:53800954:T:C	Comparative body size at age 10	alcohol	GCST90013405_ALT_Pazoki
18:57829135:T:C	Comparative body size at age 10	alcohol	GCST90013405_ALT_Pazoki
2:27748992:AT:A	Non-cancer illness code, self-reported: high cholesterol	alcohol	GCST90013405_ALT_Pazoki
2:23889134:C:G	Sitting height	alcohol	GCST90013405_ALT_Pazoki
12:123894261:CTTTTTTTTTTTTT:C	Sitting height	alcohol	GCST90013405_ALT_Pazoki
17:44183232:C:G	Sitting height	alcohol	GCST90013405_ALT_Pazoki
17:44757058:C:CA	Sitting height	alcohol	GCST90013405_ALT_Pazoki
17:44183232:C:G	Forced expiratory volume in 1-second (FEV1), Best measure	alcohol	GCST90013405_ALT_Pazoki
17:44757058:C:CA	Forced expiratory volume in 1-second (FEV1), Best measure	alcohol	GCST90013405_ALT_Pazoki
17:44183232:C:G	Forced vital capacity (FVC), Best measure	alcohol	GCST90013405_ALT_Pazoki
17:44757058:C:CA	Forced vital capacity (FVC), Best measure	alcohol	GCST90013405_ALT_Pazoki
18:57829135:T:C	Forced expiratory volume in 1-second (FEV1), predicted	alcohol	GCST90013405_ALT_Pazoki
17:44183232:C:G	Forced expiratory volume in 1-second (FEV1), predicted percentage	alcohol	GCST90013405_ALT_Pazoki
17:44757058:C:CA	Forced expiratory volume in 1-second (FEV1), predicted percentage	alcohol	GCST90013405_ALT_Pazoki
2:27748992:AT:A	Frequency of drinking alcohol	alcohol	GCST90013405_ALT_Pazoki
4:39414993:A:G	Frequency of drinking alcohol	alcohol	GCST90013405_ALT_Pazoki
16:53800954:T:C	Body mass index (BMI)	alcohol	GCST90013405_ALT_Pazoki
18:57829135:T:C	Body mass index (BMI)	alcohol	GCST90013405_ALT_Pazoki
12:50260264:C:T	Weight	alcohol	GCST90013405_ALT_Pazoki
16:53800954:T:C	Weight	alcohol	GCST90013405_ALT_Pazoki
18:57829135:T:C	Weight	alcohol	GCST90013405_ALT_Pazoki
12:50260264:C:T	Weight	alcohol	GCST90013405_ALT_Pazoki
16:53800954:T:C	Weight	alcohol	GCST90013405_ALT_Pazoki
18:57829135:T:C	Weight	alcohol	GCST90013405_ALT_Pazoki
11:47723540:A:G	Body fat percentage	alcohol	GCST90013405_ALT_Pazoki
16:53800954:T:C	Body fat percentage	alcohol	GCST90013405_ALT_Pazoki
18:57829135:T:C	Body fat percentage	alcohol	GCST90013405_ALT_Pazoki
16:53800954:T:C	Whole body fat mass	alcohol	GCST90013405_ALT_Pazoki
18:57829135:T:C	Whole body fat mass	alcohol	GCST90013405_ALT_Pazoki
2:27748992:AT:A	Whole body fat-free mass	alcohol	GCST90013405_ALT_Pazoki
16:53800954:T:C	Whole body fat-free mass	alcohol	GCST90013405_ALT_Pazoki
18:57829135:T:C	Whole body fat-free mass	alcohol	GCST90013405_ALT_Pazoki
2:27748992:AT:A	Whole body water mass	alcohol	GCST90013405_ALT_Pazoki
16:53800954:T:C	Whole body water mass	alcohol	GCST90013405_ALT_Pazoki
18:57829135:T:C	Whole body water mass	alcohol	GCST90013405_ALT_Pazoki
16:53800954:T:C	Body mass index (BMI)	alcohol	GCST90013405_ALT_Pazoki
18:57829135:T:C	Body mass index (BMI)	alcohol	GCST90013405_ALT_Pazoki
2:27748992:AT:A	Basal metabolic rate	alcohol	GCST90013405_ALT_Pazoki
16:53800954:T:C	Basal metabolic rate	alcohol	GCST90013405_ALT_Pazoki
18:57829135:T:C	Basal metabolic rate	alcohol	GCST90013405_ALT_Pazoki
2:27748992:AT:A	Impedance of whole body	alcohol	GCST90013405_ALT_Pazoki
3:38552250:A:G	Impedance of whole body	alcohol	GCST90013405_ALT_Pazoki
16:53800954:T:C	Impedance of whole body	alcohol	GCST90013405_ALT_Pazoki
18:57829135:T:C	Impedance of whole body	alcohol	GCST90013405_ALT_Pazoki
16:53800954:T:C	Impedance of leg (right)	alcohol	GCST90013405_ALT_Pazoki
18:57829135:T:C	Impedance of leg (right)	alcohol	GCST90013405_ALT_Pazoki
16:53800954:T:C	Impedance of leg (left)	alcohol	GCST90013405_ALT_Pazoki
18:57829135:T:C	Impedance of leg (left)	alcohol	GCST90013405_ALT_Pazoki
2:27748992:AT:A	Impedance of arm (right)	alcohol	GCST90013405_ALT_Pazoki
3:38552250:A:G	Impedance of arm (right)	alcohol	GCST90013405_ALT_Pazoki
16:53800954:T:C	Impedance of arm (right)	alcohol	GCST90013405_ALT_Pazoki
18:57829135:T:C	Impedance of arm (right)	alcohol	GCST90013405_ALT_Pazoki
2:27748992:AT:A	Impedance of arm (left)	alcohol	GCST90013405_ALT_Pazoki
3:38552250:A:G	Impedance of arm (left)	alcohol	GCST90013405_ALT_Pazoki
16:53800954:T:C	Impedance of arm (left)	alcohol	GCST90013405_ALT_Pazoki
18:57829135:T:C	Impedance of arm (left)	alcohol	GCST90013405_ALT_Pazoki
16:53800954:T:C	Leg fat percentage (right)	alcohol	GCST90013405_ALT_Pazoki
18:57829135:T:C	Leg fat percentage (right)	alcohol	GCST90013405_ALT_Pazoki
16:53800954:T:C	Leg fat mass (right)	alcohol	GCST90013405_ALT_Pazoki
18:57829135:T:C	Leg fat mass (right)	alcohol	GCST90013405_ALT_Pazoki
2:27748992:AT:A	Leg fat-free mass (right)	alcohol	GCST90013405_ALT_Pazoki
16:53800954:T:C	Leg fat-free mass (right)	alcohol	GCST90013405_ALT_Pazoki
18:57829135:T:C	Leg fat-free mass (right)	alcohol	GCST90013405_ALT_Pazoki
2:27748992:AT:A	Leg predicted mass (right)	alcohol	GCST90013405_ALT_Pazoki
16:53800954:T:C	Leg predicted mass (right)	alcohol	GCST90013405_ALT_Pazoki
18:57829135:T:C	Leg predicted mass (right)	alcohol	GCST90013405_ALT_Pazoki
16:53800954:T:C	Leg fat percentage (left)	alcohol	GCST90013405_ALT_Pazoki
18:57829135:T:C	Leg fat percentage (left)	alcohol	GCST90013405_ALT_Pazoki
16:53800954:T:C	Leg fat mass (left)	alcohol	GCST90013405_ALT_Pazoki
18:57829135:T:C	Leg fat mass (left)	alcohol	GCST90013405_ALT_Pazoki
2:27748992:AT:A	Leg fat-free mass (left)	alcohol	GCST90013405_ALT_Pazoki
16:53800954:T:C	Leg fat-free mass (left)	alcohol	GCST90013405_ALT_Pazoki
18:57829135:T:C	Leg fat-free mass (left)	alcohol	GCST90013405_ALT_Pazoki
2:27748992:AT:A	Leg predicted mass (left)	alcohol	GCST90013405_ALT_Pazoki
16:53800954:T:C	Leg predicted mass (left)	alcohol	GCST90013405_ALT_Pazoki
18:57829135:T:C	Leg predicted mass (left)	alcohol	GCST90013405_ALT_Pazoki
11:47723540:A:G	Arm fat percentage (right)	alcohol	GCST90013405_ALT_Pazoki
16:53800954:T:C	Arm fat percentage (right)	alcohol	GCST90013405_ALT_Pazoki
18:57829135:T:C	Arm fat percentage (right)	alcohol	GCST90013405_ALT_Pazoki
12:50260264:C:T	Arm fat mass (right)	alcohol	GCST90013405_ALT_Pazoki
16:53800954:T:C	Arm fat mass (right)	alcohol	GCST90013405_ALT_Pazoki
18:57829135:T:C	Arm fat mass (right)	alcohol	GCST90013405_ALT_Pazoki
2:27748992:AT:A	Arm fat-free mass (right)	alcohol	GCST90013405_ALT_Pazoki
16:53800954:T:C	Arm fat-free mass (right)	alcohol	GCST90013405_ALT_Pazoki
18:57829135:T:C	Arm fat-free mass (right)	alcohol	GCST90013405_ALT_Pazoki
2:27748992:AT:A	Arm predicted mass (right)	alcohol	GCST90013405_ALT_Pazoki
16:53800954:T:C	Arm predicted mass (right)	alcohol	GCST90013405_ALT_Pazoki
18:57829135:T:C	Arm predicted mass (right)	alcohol	GCST90013405_ALT_Pazoki
11:47723540:A:G	Arm fat percentage (left)	alcohol	GCST90013405_ALT_Pazoki
16:53800954:T:C	Arm fat percentage (left)	alcohol	GCST90013405_ALT_Pazoki
18:57829135:T:C	Arm fat percentage (left)	alcohol	GCST90013405_ALT_Pazoki
12:50260264:C:T	Arm fat mass (left)	alcohol	GCST90013405_ALT_Pazoki
16:53800954:T:C	Arm fat mass (left)	alcohol	GCST90013405_ALT_Pazoki
18:57829135:T:C	Arm fat mass (left)	alcohol	GCST90013405_ALT_Pazoki
2:27748992:AT:A	Arm fat-free mass (left)	alcohol	GCST90013405_ALT_Pazoki
16:53800954:T:C	Arm fat-free mass (left)	alcohol	GCST90013405_ALT_Pazoki
18:57829135:T:C	Arm fat-free mass (left)	alcohol	GCST90013405_ALT_Pazoki
2:27748992:AT:A	Arm predicted mass (left)	alcohol	GCST90013405_ALT_Pazoki
16:53800954:T:C	Arm predicted mass (left)	alcohol	GCST90013405_ALT_Pazoki
18:57829135:T:C	Arm predicted mass (left)	alcohol	GCST90013405_ALT_Pazoki
11:47723540:A:G	Trunk fat percentage	alcohol	GCST90013405_ALT_Pazoki
16:53800954:T:C	Trunk fat percentage	alcohol	GCST90013405_ALT_Pazoki
18:57829135:T:C	Trunk fat percentage	alcohol	GCST90013405_ALT_Pazoki
16:53800954:T:C	Trunk fat mass	alcohol	GCST90013405_ALT_Pazoki
18:57829135:T:C	Trunk fat mass	alcohol	GCST90013405_ALT_Pazoki
2:23889134:C:G	Trunk fat-free mass	alcohol	GCST90013405_ALT_Pazoki
2:27748992:AT:A	Trunk fat-free mass	alcohol	GCST90013405_ALT_Pazoki
16:53800954:T:C	Trunk fat-free mass	alcohol	GCST90013405_ALT_Pazoki
18:57829135:T:C	Trunk fat-free mass	alcohol	GCST90013405_ALT_Pazoki
2:23889134:C:G	Trunk predicted mass	alcohol	GCST90013405_ALT_Pazoki
2:27748992:AT:A	Trunk predicted mass	alcohol	GCST90013405_ALT_Pazoki
16:53800954:T:C	Trunk predicted mass	alcohol	GCST90013405_ALT_Pazoki
18:57829135:T:C	Trunk predicted mass	alcohol	GCST90013405_ALT_Pazoki
17:44183232:C:G	Relative age of first facial hair	alcohol	GCST90013405_ALT_Pazoki
17:44757058:C:CA	Relative age of first facial hair	alcohol	GCST90013405_ALT_Pazoki
17:44183232:C:G	Hair/balding pattern: Pattern 1	alcohol	GCST90013405_ALT_Pazoki
17:44757058:C:CA	Hair/balding pattern: Pattern 1	alcohol	GCST90013405_ALT_Pazoki
17:44183232:C:G	Hair/balding pattern: Pattern 3	alcohol	GCST90013405_ALT_Pazoki
17:44757058:C:CA	Hair/balding pattern: Pattern 3	alcohol	GCST90013405_ALT_Pazoki
17:44183232:C:G	Hair/balding pattern: Pattern 4	alcohol	GCST90013405_ALT_Pazoki
17:44757058:C:CA	Hair/balding pattern: Pattern 4	alcohol	GCST90013405_ALT_Pazoki
16:53800954:T:C	Age when periods started (menarche)	alcohol	GCST90013405_ALT_Pazoki
2:27748992:AT:A	White blood cell (leukocyte) count	alcohol	GCST90013405_ALT_Pazoki
17:44183232:C:G	Red blood cell (erythrocyte) count	alcohol	GCST90013405_ALT_Pazoki
17:44757058:C:CA	Red blood cell (erythrocyte) count	alcohol	GCST90013405_ALT_Pazoki
17:44183232:C:G	Haemoglobin concentration	alcohol	GCST90013405_ALT_Pazoki
17:44757058:C:CA	Haemoglobin concentration	alcohol	GCST90013405_ALT_Pazoki
17:44183232:C:G	Haematocrit percentage	alcohol	GCST90013405_ALT_Pazoki
17:44757058:C:CA	Haematocrit percentage	alcohol	GCST90013405_ALT_Pazoki
17:44183232:C:G	Red blood cell (erythrocyte) distribution width	alcohol	GCST90013405_ALT_Pazoki
17:44757058:C:CA	Red blood cell (erythrocyte) distribution width	alcohol	GCST90013405_ALT_Pazoki
2:27748992:AT:A	Platelet count	alcohol	GCST90013405_ALT_Pazoki
12:54623132:G:A	Platelet count	alcohol	GCST90013405_ALT_Pazoki
2:27748992:AT:A	Platelet crit	alcohol	GCST90013405_ALT_Pazoki
12:54623132:G:A	Mean platelet (thrombocyte) volume	alcohol	GCST90013405_ALT_Pazoki
17:27588806:C:A	Mean platelet (thrombocyte) volume	alcohol	GCST90013405_ALT_Pazoki
2:27748992:AT:A	Neutrophill count	alcohol	GCST90013405_ALT_Pazoki
2:27748992:AT:A	Monocyte percentage	alcohol	GCST90013405_ALT_Pazoki
7:73042085:C:T	Monocyte percentage	alcohol	GCST90013405_ALT_Pazoki
17:44183232:C:G	Eosinophill percentage	alcohol	GCST90013405_ALT_Pazoki
17:44757058:C:CA	Eosinophill percentage	alcohol	GCST90013405_ALT_Pazoki
7:73042085:C:T	Reticulocyte percentage	alcohol	GCST90013405_ALT_Pazoki
7:73042085:C:T	Reticulocyte count	alcohol	GCST90013405_ALT_Pazoki
17:44183232:C:G	Reticulocyte count	alcohol	GCST90013405_ALT_Pazoki
17:44757058:C:CA	Reticulocyte count	alcohol	GCST90013405_ALT_Pazoki
2:27748992:AT:A	Mean reticulocyte volume	alcohol	GCST90013405_ALT_Pazoki
17:44183232:C:G	Mean reticulocyte volume	alcohol	GCST90013405_ALT_Pazoki
17:44757058:C:CA	Mean reticulocyte volume	alcohol	GCST90013405_ALT_Pazoki
2:27748992:AT:A	Mean sphered cell volume	alcohol	GCST90013405_ALT_Pazoki
17:44183232:C:G	Mean sphered cell volume	alcohol	GCST90013405_ALT_Pazoki
17:44757058:C:CA	Mean sphered cell volume	alcohol	GCST90013405_ALT_Pazoki
7:73042085:C:T	High light scatter reticulocyte count	alcohol	GCST90013405_ALT_Pazoki
17:44183232:C:G	High light scatter reticulocyte count	alcohol	GCST90013405_ALT_Pazoki
17:44183232:C:G	Forced vital capacity (FVC)	alcohol	GCST90013405_ALT_Pazoki
17:44757058:C:CA	Forced vital capacity (FVC)	alcohol	GCST90013405_ALT_Pazoki
17:44183232:C:G	Forced expiratory volume in 1-second (FEV1)	alcohol	GCST90013405_ALT_Pazoki
17:44757058:C:CA	Forced expiratory volume in 1-second (FEV1)	alcohol	GCST90013405_ALT_Pazoki
16:53800954:T:C	Ankle spacing width	alcohol	GCST90013405_ALT_Pazoki
18:57829135:T:C	Ankle spacing width	alcohol	GCST90013405_ALT_Pazoki
16:53800954:T:C	Ankle spacing width (left)	alcohol	GCST90013405_ALT_Pazoki
18:57829135:T:C	Ankle spacing width (left)	alcohol	GCST90013405_ALT_Pazoki
16:53800954:T:C	Ankle spacing width (right)	alcohol	GCST90013405_ALT_Pazoki
18:57829135:T:C	Ankle spacing width (right)	alcohol	GCST90013405_ALT_Pazoki
16:53800954:T:C	Waist circumference	alcohol	GCST90013405_ALT_Pazoki
18:57829135:T:C	Waist circumference	alcohol	GCST90013405_ALT_Pazoki
16:53800954:T:C	Hip circumference	alcohol	GCST90013405_ALT_Pazoki
18:57829135:T:C	Hip circumference	alcohol	GCST90013405_ALT_Pazoki
2:23889134:C:G	Standing height	alcohol	GCST90013405_ALT_Pazoki
18:57829135:T:C	Standing height	alcohol	GCST90013405_ALT_Pazoki
6:98316558:TC:T	Qualifications: College or University degree	alcohol	GCST90013405_ALT_Pazoki
17:44183317:C:A	Nap during day	alcohol	GCST90319877_cir_Ghouse
7:141668403:G:T	Salt added to food	alcohol	GCST90319877_cir_Ghouse
16:53800954:T:C	Coffee intake	alcohol	GCST90319877_cir_Ghouse
4:39414993:A:G	Alcohol intake frequency.	alcohol	GCST90319877_cir_Ghouse
16:53800954:T:C	Comparative body size at age 10	alcohol	GCST90319877_cir_Ghouse
18:57829135:T:C	Comparative body size at age 10	alcohol	GCST90319877_cir_Ghouse
2:23889134:C:G	Sitting height	alcohol	GCST90319877_cir_Ghouse
17:44183317:C:A	Sitting height	alcohol	GCST90319877_cir_Ghouse
17:44183317:C:A	Neuroticism score	alcohol	GCST90319877_cir_Ghouse
17:44183317:C:A	Forced expiratory volume in 1-second (FEV1), Best measure	alcohol	GCST90319877_cir_Ghouse
17:44183317:C:A	Forced vital capacity (FVC), Best measure	alcohol	GCST90319877_cir_Ghouse
17:44183317:C:A	Forced expiratory volume in 1-second (FEV1), predicted percentage	alcohol	GCST90319877_cir_Ghouse
4:39414993:A:G	Frequency of drinking alcohol	alcohol	GCST90319877_cir_Ghouse
16:53800954:T:C	Body mass index (BMI)	alcohol	GCST90319877_cir_Ghouse
18:57829135:T:C	Body mass index (BMI)	alcohol	GCST90319877_cir_Ghouse
16:28529716:C:T	Weight	alcohol	GCST90319877_cir_Ghouse
16:53800954:T:C	Weight	alcohol	GCST90319877_cir_Ghouse
18:57829135:T:C	Weight	alcohol	GCST90319877_cir_Ghouse
16:28529716:C:T	Weight	alcohol	GCST90319877_cir_Ghouse
16:53800954:T:C	Weight	alcohol	GCST90319877_cir_Ghouse
18:57829135:T:C	Weight	alcohol	GCST90319877_cir_Ghouse
16:28529716:C:T	Body fat percentage	alcohol	GCST90319877_cir_Ghouse
16:53800954:T:C	Body fat percentage	alcohol	GCST90319877_cir_Ghouse
16:28529716:C:T	Whole body fat mass	alcohol	GCST90319877_cir_Ghouse
16:53800954:T:C	Whole body fat mass	alcohol	GCST90319877_cir_Ghouse
18:57829135:T:C	Whole body fat mass	alcohol	GCST90319877_cir_Ghouse
16:53800954:T:C	Whole body fat-free mass	alcohol	GCST90319877_cir_Ghouse
18:57829135:T:C	Whole body fat-free mass	alcohol	GCST90319877_cir_Ghouse
16:53800954:T:C	Whole body water mass	alcohol	GCST90319877_cir_Ghouse
18:57829135:T:C	Whole body water mass	alcohol	GCST90319877_cir_Ghouse
16:53800954:T:C	Body mass index (BMI)	alcohol	GCST90319877_cir_Ghouse
18:57829135:T:C	Body mass index (BMI)	alcohol	GCST90319877_cir_Ghouse
16:53800954:T:C	Basal metabolic rate	alcohol	GCST90319877_cir_Ghouse
18:57829135:T:C	Basal metabolic rate	alcohol	GCST90319877_cir_Ghouse
16:53800954:T:C	Impedance of whole body	alcohol	GCST90319877_cir_Ghouse
18:57829135:T:C	Impedance of whole body	alcohol	GCST90319877_cir_Ghouse
16:53800954:T:C	Impedance of leg (right)	alcohol	GCST90319877_cir_Ghouse
18:57829135:T:C	Impedance of leg (right)	alcohol	GCST90319877_cir_Ghouse
16:53800954:T:C	Impedance of leg (left)	alcohol	GCST90319877_cir_Ghouse
18:57829135:T:C	Impedance of leg (left)	alcohol	GCST90319877_cir_Ghouse
3:38552250:A:G	Impedance of arm (right)	alcohol	GCST90319877_cir_Ghouse
16:53800954:T:C	Impedance of arm (right)	alcohol	GCST90319877_cir_Ghouse
18:57829135:T:C	Impedance of arm (right)	alcohol	GCST90319877_cir_Ghouse
3:38552250:A:G	Impedance of arm (left)	alcohol	GCST90319877_cir_Ghouse
16:53800954:T:C	Impedance of arm (left)	alcohol	GCST90319877_cir_Ghouse
18:57829135:T:C	Impedance of arm (left)	alcohol	GCST90319877_cir_Ghouse
16:53800954:T:C	Leg fat percentage (right)	alcohol	GCST90319877_cir_Ghouse
16:53800954:T:C	Leg fat mass (right)	alcohol	GCST90319877_cir_Ghouse
18:57829135:T:C	Leg fat mass (right)	alcohol	GCST90319877_cir_Ghouse
16:53800954:T:C	Leg fat-free mass (right)	alcohol	GCST90319877_cir_Ghouse
18:57829135:T:C	Leg fat-free mass (right)	alcohol	GCST90319877_cir_Ghouse
16:53800954:T:C	Leg predicted mass (right)	alcohol	GCST90319877_cir_Ghouse
18:57829135:T:C	Leg predicted mass (right)	alcohol	GCST90319877_cir_Ghouse
16:53800954:T:C	Leg fat percentage (left)	alcohol	GCST90319877_cir_Ghouse
16:53800954:T:C	Leg fat mass (left)	alcohol	GCST90319877_cir_Ghouse
18:57829135:T:C	Leg fat mass (left)	alcohol	GCST90319877_cir_Ghouse
16:53800954:T:C	Leg fat-free mass (left)	alcohol	GCST90319877_cir_Ghouse
18:57829135:T:C	Leg fat-free mass (left)	alcohol	GCST90319877_cir_Ghouse
16:53800954:T:C	Leg predicted mass (left)	alcohol	GCST90319877_cir_Ghouse
18:57829135:T:C	Leg predicted mass (left)	alcohol	GCST90319877_cir_Ghouse
16:28529716:C:T	Arm fat percentage (right)	alcohol	GCST90319877_cir_Ghouse
16:53800954:T:C	Arm fat percentage (right)	alcohol	GCST90319877_cir_Ghouse
18:57829135:T:C	Arm fat percentage (right)	alcohol	GCST90319877_cir_Ghouse
16:28529716:C:T	Arm fat mass (right)	alcohol	GCST90319877_cir_Ghouse
16:53800954:T:C	Arm fat mass (right)	alcohol	GCST90319877_cir_Ghouse
18:57829135:T:C	Arm fat mass (right)	alcohol	GCST90319877_cir_Ghouse
16:53800954:T:C	Arm fat-free mass (right)	alcohol	GCST90319877_cir_Ghouse
18:57829135:T:C	Arm fat-free mass (right)	alcohol	GCST90319877_cir_Ghouse
16:53800954:T:C	Arm predicted mass (right)	alcohol	GCST90319877_cir_Ghouse
18:57829135:T:C	Arm predicted mass (right)	alcohol	GCST90319877_cir_Ghouse
16:28529716:C:T	Arm fat percentage (left)	alcohol	GCST90319877_cir_Ghouse
16:53800954:T:C	Arm fat percentage (left)	alcohol	GCST90319877_cir_Ghouse
18:57829135:T:C	Arm fat percentage (left)	alcohol	GCST90319877_cir_Ghouse
16:28529716:C:T	Arm fat mass (left)	alcohol	GCST90319877_cir_Ghouse
16:53800954:T:C	Arm fat mass (left)	alcohol	GCST90319877_cir_Ghouse
18:57829135:T:C	Arm fat mass (left)	alcohol	GCST90319877_cir_Ghouse
16:53800954:T:C	Arm fat-free mass (left)	alcohol	GCST90319877_cir_Ghouse
18:57829135:T:C	Arm fat-free mass (left)	alcohol	GCST90319877_cir_Ghouse
16:53800954:T:C	Arm predicted mass (left)	alcohol	GCST90319877_cir_Ghouse
18:57829135:T:C	Arm predicted mass (left)	alcohol	GCST90319877_cir_Ghouse
16:28529716:C:T	Trunk fat percentage	alcohol	GCST90319877_cir_Ghouse
16:53800954:T:C	Trunk fat percentage	alcohol	GCST90319877_cir_Ghouse
16:28529716:C:T	Trunk fat mass	alcohol	GCST90319877_cir_Ghouse
16:53800954:T:C	Trunk fat mass	alcohol	GCST90319877_cir_Ghouse
18:57829135:T:C	Trunk fat mass	alcohol	GCST90319877_cir_Ghouse
2:23889134:C:G	Trunk fat-free mass	alcohol	GCST90319877_cir_Ghouse
16:53800954:T:C	Trunk fat-free mass	alcohol	GCST90319877_cir_Ghouse
18:57829135:T:C	Trunk fat-free mass	alcohol	GCST90319877_cir_Ghouse
2:23889134:C:G	Trunk predicted mass	alcohol	GCST90319877_cir_Ghouse
16:53800954:T:C	Trunk predicted mass	alcohol	GCST90319877_cir_Ghouse
18:57829135:T:C	Trunk predicted mass	alcohol	GCST90319877_cir_Ghouse
17:44183317:C:A	Relative age of first facial hair	alcohol	GCST90319877_cir_Ghouse
17:44183317:C:A	Hair/balding pattern: Pattern 1	alcohol	GCST90319877_cir_Ghouse
17:44183317:C:A	Hair/balding pattern: Pattern 3	alcohol	GCST90319877_cir_Ghouse
17:44183317:C:A	Hair/balding pattern: Pattern 4	alcohol	GCST90319877_cir_Ghouse
16:53800954:T:C	Age when periods started (menarche)	alcohol	GCST90319877_cir_Ghouse
17:44183317:C:A	Red blood cell (erythrocyte) count	alcohol	GCST90319877_cir_Ghouse
17:44183317:C:A	Haemoglobin concentration	alcohol	GCST90319877_cir_Ghouse
17:44183317:C:A	Haematocrit percentage	alcohol	GCST90319877_cir_Ghouse
17:44183317:C:A	Red blood cell (erythrocyte) distribution width	alcohol	GCST90319877_cir_Ghouse
12:54623132:G:A	Platelet count	alcohol	GCST90319877_cir_Ghouse
12:54623132:G:A	Mean platelet (thrombocyte) volume	alcohol	GCST90319877_cir_Ghouse
17:27588806:C:A	Mean platelet (thrombocyte) volume	alcohol	GCST90319877_cir_Ghouse
17:44183317:C:A	Mean platelet (thrombocyte) volume	alcohol	GCST90319877_cir_Ghouse
19:49248730:G:A	Mean platelet (thrombocyte) volume	alcohol	GCST90319877_cir_Ghouse
17:44183317:C:A	Eosinophill percentage	alcohol	GCST90319877_cir_Ghouse
17:44183317:C:A	Reticulocyte count	alcohol	GCST90319877_cir_Ghouse
17:44183317:C:A	Mean reticulocyte volume	alcohol	GCST90319877_cir_Ghouse
17:44183317:C:A	Mean sphered cell volume	alcohol	GCST90319877_cir_Ghouse
17:44183317:C:A	High light scatter reticulocyte count	alcohol	GCST90319877_cir_Ghouse
17:44183317:C:A	Forced vital capacity (FVC)	alcohol	GCST90319877_cir_Ghouse
17:44183317:C:A	Forced expiratory volume in 1-second (FEV1)	alcohol	GCST90319877_cir_Ghouse
16:53800954:T:C	Ankle spacing width	alcohol	GCST90319877_cir_Ghouse
18:57829135:T:C	Ankle spacing width	alcohol	GCST90319877_cir_Ghouse
16:53800954:T:C	Ankle spacing width (left)	alcohol	GCST90319877_cir_Ghouse
18:57829135:T:C	Ankle spacing width (left)	alcohol	GCST90319877_cir_Ghouse
16:53800954:T:C	Ankle spacing width (right)	alcohol	GCST90319877_cir_Ghouse
18:57829135:T:C	Ankle spacing width (right)	alcohol	GCST90319877_cir_Ghouse
16:28529716:C:T	Waist circumference	alcohol	GCST90319877_cir_Ghouse
16:53800954:T:C	Waist circumference	alcohol	GCST90319877_cir_Ghouse
18:57829135:T:C	Waist circumference	alcohol	GCST90319877_cir_Ghouse
16:28529716:C:T	Hip circumference	alcohol	GCST90319877_cir_Ghouse
16:53800954:T:C	Hip circumference	alcohol	GCST90319877_cir_Ghouse
18:57829135:T:C	Hip circumference	alcohol	GCST90319877_cir_Ghouse
2:23889134:C:G	Standing height	alcohol	GCST90319877_cir_Ghouse
6:98344031:G:A	Qualifications: College or University degree	alcohol	GCST90319877_cir_Ghouse
7:141673345:C:G	Salt added to food	alcohol	GIANT_Height_Yengo
4:39414993:A:G	Alcohol intake frequency.	alcohol	GIANT_Height_Yengo
16:28539848:C:T	Alcohol intake frequency.	alcohol	GIANT_Height_Yengo
12:50245706:A:G	Comparative body size at age 10	alcohol	GIANT_Height_Yengo
16:53800954:T:C	Comparative body size at age 10	alcohol	GIANT_Height_Yengo
18:57829135:T:C	Comparative body size at age 10	alcohol	GIANT_Height_Yengo
2:23889134:C:G	Sitting height	alcohol	GIANT_Height_Yengo
17:44134095:A:G	Sitting height	alcohol	GIANT_Height_Yengo
4:103188709:C:T	Fluid intelligence score	alcohol	GIANT_Height_Yengo
17:44134095:A:G	Forced expiratory volume in 1-second (FEV1), Best measure	alcohol	GIANT_Height_Yengo
17:44134095:A:G	Forced vital capacity (FVC), Best measure	alcohol	GIANT_Height_Yengo
18:57829135:T:C	Forced expiratory volume in 1-second (FEV1), predicted	alcohol	GIANT_Height_Yengo
17:44134095:A:G	Forced expiratory volume in 1-second (FEV1), predicted percentage	alcohol	GIANT_Height_Yengo
4:39414993:A:G	Frequency of drinking alcohol	alcohol	GIANT_Height_Yengo
16:28539848:C:T	Body mass index (BMI)	alcohol	GIANT_Height_Yengo
16:53800954:T:C	Body mass index (BMI)	alcohol	GIANT_Height_Yengo
18:57829135:T:C	Body mass index (BMI)	alcohol	GIANT_Height_Yengo
12:50245706:A:G	Weight	alcohol	GIANT_Height_Yengo
16:28539848:C:T	Weight	alcohol	GIANT_Height_Yengo
16:53800954:T:C	Weight	alcohol	GIANT_Height_Yengo
18:57829135:T:C	Weight	alcohol	GIANT_Height_Yengo
12:50245706:A:G	Weight	alcohol	GIANT_Height_Yengo
16:28539848:C:T	Weight	alcohol	GIANT_Height_Yengo
16:53800954:T:C	Weight	alcohol	GIANT_Height_Yengo
18:57829135:T:C	Weight	alcohol	GIANT_Height_Yengo
16:28539848:C:T	Body fat percentage	alcohol	GIANT_Height_Yengo
16:53800954:T:C	Body fat percentage	alcohol	GIANT_Height_Yengo
18:57829135:T:C	Body fat percentage	alcohol	GIANT_Height_Yengo
16:28539848:C:T	Whole body fat mass	alcohol	GIANT_Height_Yengo
16:53800954:T:C	Whole body fat mass	alcohol	GIANT_Height_Yengo
18:57829135:T:C	Whole body fat mass	alcohol	GIANT_Height_Yengo
16:53800954:T:C	Whole body fat-free mass	alcohol	GIANT_Height_Yengo
18:57829135:T:C	Whole body fat-free mass	alcohol	GIANT_Height_Yengo
16:53800954:T:C	Whole body water mass	alcohol	GIANT_Height_Yengo
18:57829135:T:C	Whole body water mass	alcohol	GIANT_Height_Yengo
16:28539848:C:T	Body mass index (BMI)	alcohol	GIANT_Height_Yengo
16:53800954:T:C	Body mass index (BMI)	alcohol	GIANT_Height_Yengo
18:57829135:T:C	Body mass index (BMI)	alcohol	GIANT_Height_Yengo
16:28539848:C:T	Basal metabolic rate	alcohol	GIANT_Height_Yengo
16:53800954:T:C	Basal metabolic rate	alcohol	GIANT_Height_Yengo
18:57829135:T:C	Basal metabolic rate	alcohol	GIANT_Height_Yengo
16:53800954:T:C	Impedance of whole body	alcohol	GIANT_Height_Yengo
18:57829135:T:C	Impedance of whole body	alcohol	GIANT_Height_Yengo
16:53800954:T:C	Impedance of leg (right)	alcohol	GIANT_Height_Yengo
18:57829135:T:C	Impedance of leg (right)	alcohol	GIANT_Height_Yengo
16:53800954:T:C	Impedance of leg (left)	alcohol	GIANT_Height_Yengo
18:57829135:T:C	Impedance of leg (left)	alcohol	GIANT_Height_Yengo
3:38552250:A:G	Impedance of arm (right)	alcohol	GIANT_Height_Yengo
16:53800954:T:C	Impedance of arm (right)	alcohol	GIANT_Height_Yengo
18:57829135:T:C	Impedance of arm (right)	alcohol	GIANT_Height_Yengo
3:38552250:A:G	Impedance of arm (left)	alcohol	GIANT_Height_Yengo
16:53800954:T:C	Impedance of arm (left)	alcohol	GIANT_Height_Yengo
18:57829135:T:C	Impedance of arm (left)	alcohol	GIANT_Height_Yengo
16:53800954:T:C	Leg fat percentage (right)	alcohol	GIANT_Height_Yengo
18:57829135:T:C	Leg fat percentage (right)	alcohol	GIANT_Height_Yengo
16:28539848:C:T	Leg fat mass (right)	alcohol	GIANT_Height_Yengo
16:53800954:T:C	Leg fat mass (right)	alcohol	GIANT_Height_Yengo
18:57829135:T:C	Leg fat mass (right)	alcohol	GIANT_Height_Yengo
16:28539848:C:T	Leg fat-free mass (right)	alcohol	GIANT_Height_Yengo
16:53800954:T:C	Leg fat-free mass (right)	alcohol	GIANT_Height_Yengo
18:57829135:T:C	Leg fat-free mass (right)	alcohol	GIANT_Height_Yengo
16:28539848:C:T	Leg predicted mass (right)	alcohol	GIANT_Height_Yengo
16:53800954:T:C	Leg predicted mass (right)	alcohol	GIANT_Height_Yengo
18:57829135:T:C	Leg predicted mass (right)	alcohol	GIANT_Height_Yengo
16:53800954:T:C	Leg fat percentage (left)	alcohol	GIANT_Height_Yengo
18:57829135:T:C	Leg fat percentage (left)	alcohol	GIANT_Height_Yengo
16:28539848:C:T	Leg fat mass (left)	alcohol	GIANT_Height_Yengo
16:53800954:T:C	Leg fat mass (left)	alcohol	GIANT_Height_Yengo
18:57829135:T:C	Leg fat mass (left)	alcohol	GIANT_Height_Yengo
16:28539848:C:T	Leg fat-free mass (left)	alcohol	GIANT_Height_Yengo
16:53800954:T:C	Leg fat-free mass (left)	alcohol	GIANT_Height_Yengo
18:57829135:T:C	Leg fat-free mass (left)	alcohol	GIANT_Height_Yengo
16:28539848:C:T	Leg predicted mass (left)	alcohol	GIANT_Height_Yengo
16:53800954:T:C	Leg predicted mass (left)	alcohol	GIANT_Height_Yengo
18:57829135:T:C	Leg predicted mass (left)	alcohol	GIANT_Height_Yengo
11:47723938:A:G	Arm fat percentage (right)	alcohol	GIANT_Height_Yengo
16:28539848:C:T	Arm fat percentage (right)	alcohol	GIANT_Height_Yengo
16:53800954:T:C	Arm fat percentage (right)	alcohol	GIANT_Height_Yengo
18:57829135:T:C	Arm fat percentage (right)	alcohol	GIANT_Height_Yengo
16:28539848:C:T	Arm fat mass (right)	alcohol	GIANT_Height_Yengo
16:53800954:T:C	Arm fat mass (right)	alcohol	GIANT_Height_Yengo
18:57829135:T:C	Arm fat mass (right)	alcohol	GIANT_Height_Yengo
16:53800954:T:C	Arm fat-free mass (right)	alcohol	GIANT_Height_Yengo
18:57829135:T:C	Arm fat-free mass (right)	alcohol	GIANT_Height_Yengo
16:53800954:T:C	Arm predicted mass (right)	alcohol	GIANT_Height_Yengo
18:57829135:T:C	Arm predicted mass (right)	alcohol	GIANT_Height_Yengo
11:47723938:A:G	Arm fat percentage (left)	alcohol	GIANT_Height_Yengo
16:28539848:C:T	Arm fat percentage (left)	alcohol	GIANT_Height_Yengo
16:53800954:T:C	Arm fat percentage (left)	alcohol	GIANT_Height_Yengo
18:57829135:T:C	Arm fat percentage (left)	alcohol	GIANT_Height_Yengo
12:50245706:A:G	Arm fat mass (left)	alcohol	GIANT_Height_Yengo
16:28539848:C:T	Arm fat mass (left)	alcohol	GIANT_Height_Yengo
16:53800954:T:C	Arm fat mass (left)	alcohol	GIANT_Height_Yengo
18:57829135:T:C	Arm fat mass (left)	alcohol	GIANT_Height_Yengo
16:53800954:T:C	Arm fat-free mass (left)	alcohol	GIANT_Height_Yengo
18:57829135:T:C	Arm fat-free mass (left)	alcohol	GIANT_Height_Yengo
16:53800954:T:C	Arm predicted mass (left)	alcohol	GIANT_Height_Yengo
18:57829135:T:C	Arm predicted mass (left)	alcohol	GIANT_Height_Yengo
11:47723938:A:G	Trunk fat percentage	alcohol	GIANT_Height_Yengo
16:28539848:C:T	Trunk fat percentage	alcohol	GIANT_Height_Yengo
16:53800954:T:C	Trunk fat percentage	alcohol	GIANT_Height_Yengo
18:57829135:T:C	Trunk fat percentage	alcohol	GIANT_Height_Yengo
16:28539848:C:T	Trunk fat mass	alcohol	GIANT_Height_Yengo
16:53800954:T:C	Trunk fat mass	alcohol	GIANT_Height_Yengo
18:57829135:T:C	Trunk fat mass	alcohol	GIANT_Height_Yengo
2:23889134:C:G	Trunk fat-free mass	alcohol	GIANT_Height_Yengo
16:53800954:T:C	Trunk fat-free mass	alcohol	GIANT_Height_Yengo
18:57829135:T:C	Trunk fat-free mass	alcohol	GIANT_Height_Yengo
2:23889134:C:G	Trunk predicted mass	alcohol	GIANT_Height_Yengo
16:53800954:T:C	Trunk predicted mass	alcohol	GIANT_Height_Yengo
18:57829135:T:C	Trunk predicted mass	alcohol	GIANT_Height_Yengo
17:44134095:A:G	Relative age of first facial hair	alcohol	GIANT_Height_Yengo
17:44134095:A:G	Hair/balding pattern: Pattern 1	alcohol	GIANT_Height_Yengo
17:44134095:A:G	Hair/balding pattern: Pattern 3	alcohol	GIANT_Height_Yengo
17:44134095:A:G	Hair/balding pattern: Pattern 4	alcohol	GIANT_Height_Yengo
16:53800954:T:C	Age when periods started (menarche)	alcohol	GIANT_Height_Yengo
17:44134095:A:G	Red blood cell (erythrocyte) count	alcohol	GIANT_Height_Yengo
17:44134095:A:G	Haemoglobin concentration	alcohol	GIANT_Height_Yengo
17:44134095:A:G	Haematocrit percentage	alcohol	GIANT_Height_Yengo
17:44134095:A:G	Red blood cell (erythrocyte) distribution width	alcohol	GIANT_Height_Yengo
12:54626752:T:C	Platelet count	alcohol	GIANT_Height_Yengo
12:54626752:T:C	Mean platelet (thrombocyte) volume	alcohol	GIANT_Height_Yengo
17:27588806:C:A	Mean platelet (thrombocyte) volume	alcohol	GIANT_Height_Yengo
7:73007943:G:A	Monocyte percentage	alcohol	GIANT_Height_Yengo
17:44134095:A:G	Eosinophill percentage	alcohol	GIANT_Height_Yengo
7:73007943:G:A	Reticulocyte percentage	alcohol	GIANT_Height_Yengo
7:73007943:G:A	Reticulocyte count	alcohol	GIANT_Height_Yengo
17:44134095:A:G	Reticulocyte count	alcohol	GIANT_Height_Yengo
17:44134095:A:G	Mean reticulocyte volume	alcohol	GIANT_Height_Yengo
7:73007943:G:A	Mean sphered cell volume	alcohol	GIANT_Height_Yengo
17:44134095:A:G	Mean sphered cell volume	alcohol	GIANT_Height_Yengo
7:73007943:G:A	High light scatter reticulocyte percentage	alcohol	GIANT_Height_Yengo
7:73007943:G:A	High light scatter reticulocyte count	alcohol	GIANT_Height_Yengo
17:44134095:A:G	High light scatter reticulocyte count	alcohol	GIANT_Height_Yengo
17:44134095:A:G	Forced vital capacity (FVC)	alcohol	GIANT_Height_Yengo
17:44134095:A:G	Forced expiratory volume in 1-second (FEV1)	alcohol	GIANT_Height_Yengo
16:53800954:T:C	Ankle spacing width	alcohol	GIANT_Height_Yengo
18:57829135:T:C	Ankle spacing width	alcohol	GIANT_Height_Yengo
16:53800954:T:C	Ankle spacing width (left)	alcohol	GIANT_Height_Yengo
18:57829135:T:C	Ankle spacing width (left)	alcohol	GIANT_Height_Yengo
16:53800954:T:C	Ankle spacing width (right)	alcohol	GIANT_Height_Yengo
18:57829135:T:C	Ankle spacing width (right)	alcohol	GIANT_Height_Yengo
16:28539848:C:T	Waist circumference	alcohol	GIANT_Height_Yengo
16:53800954:T:C	Waist circumference	alcohol	GIANT_Height_Yengo
18:57829135:T:C	Waist circumference	alcohol	GIANT_Height_Yengo
16:28539848:C:T	Hip circumference	alcohol	GIANT_Height_Yengo
16:53800954:T:C	Hip circumference	alcohol	GIANT_Height_Yengo
18:57829135:T:C	Hip circumference	alcohol	GIANT_Height_Yengo
2:23889134:C:G	Standing height	alcohol	GIANT_Height_Yengo
18:57829135:T:C	Standing height	alcohol	GIANT_Height_Yengo
6:98344031:G:A	Qualifications: College or University degree	alcohol	GIANT_Height_Yengo

### Sheet: ST6
Supplemental Table 6. Top variant-trait associations for variants removed from the GI by the PheWAS-PVE method.
Exposure-Outcome	PheWAS_Trait_ID	Description	Variant	PVE
Oily fish on Tryglycerides	100012_irnt	Vitamin B6	13:54091069:G:GCA	0.000114056
Oily fish on Tryglycerides	100021_irnt	Vitamin D	9:106772283:G:A	0.000170906
Oily fish on Tryglycerides	100150	Drinking water intake	6:155847549:T:C	0.000170101
Oily fish on Tryglycerides	100250	Instant coffee intake	2:59488019:C:T	0.000179587
Oily fish on Tryglycerides	100520	Milk intake	12:110057250:G:T	0.000189228
Oily fish on Tryglycerides	100520	Milk intake	3:24830148:T:C	0.000138386
Oily fish on Tryglycerides	100670	White wine intake	13:59437165:C:G	0.000210513
Oily fish on Tryglycerides	100720	Fortified wine intake	20:12495731:C:A	0.00014882
Oily fish on Tryglycerides	100730	Spirits intake	2:43065555:T:C	0.00017744
Oily fish on Tryglycerides	100890	Milk added to cereal	16:83683945:A:C	0.000212376
Oily fish on Tryglycerides	102840	Blue cheese intake	22:32219628:G:A	0.000213099
Oily fish on Tryglycerides	103060	Poultry intake	14:100279492:G:C	0.000157845
Oily fish on Tryglycerides	104020	Fried potatoes intake	3:167191652:C:T	0.000136628
Oily fish on Tryglycerides	104240	Lettuce intake	11:126599247:C:T	0.000120871
Oily fish on Tryglycerides	20408	Frequency of memory loss due to drinking alcohol in last year	3:146758405:C:T	0.000131689
Oily fish on Tryglycerides	20436	Fraction of day affected during worst episode of depression	16:58684225:G:A	0.000138922
Oily fish on Tryglycerides	20439	Frequency of depressed days during worst episode of depression	3:115214586:G:T	0.000166955
Oily fish on Tryglycerides	20446	Ever had prolonged feelings of sadness or depression	7:14198845:T:G	0.000147524
Oily fish on Tryglycerides	20494	Felt irritable or had angry outbursts in past month	12:52209986:G:A	0.000114671
Oily fish on Tryglycerides	20494	Felt irritable or had angry outbursts in past month	2:147484326:G:GT	0.000139414
Oily fish on Tryglycerides	20536_0	Weight change during worst episode of depression: Stayed about the same or was on a diet	22:31665862:A:G	0.000151049
Oily fish on Tryglycerides	20536_0	Weight change during worst episode of depression: Stayed about the same or was on a diet	7:3601640:T:A	0.000173851
Oily fish on Tryglycerides	22610_1	Workplace full of chemical or other fumes: Sometimes	11:79217391:A:G	0.00011468
Oily fish on Tryglycerides	22660_105	Gap coding: Looking after the home and/or family	6:92337183:G:A	0.000138681
Oily fish on Tryglycerides	3839	Number of spontaneous miscarriages	16:51492655:A:AG	0.000134789
Oily fish on Tryglycerides	5113_irnt	6mm cylindrical power angle (left)	13:55961418:C:T	0.000171459
Oily fish on Cardiovascular Disease	100021_irnt	Vitamin D	9:106772283:G:A	0.000170906
Oily fish on Cardiovascular Disease	100150	Drinking water intake	6:155847549:T:C	0.000170101
Oily fish on Cardiovascular Disease	100250	Instant coffee intake	2:59488019:C:T	0.000179587
Oily fish on Cardiovascular Disease	100520	Milk intake	12:110057250:G:T	0.000189228
Oily fish on Cardiovascular Disease	100520	Milk intake	3:24830148:T:C	0.000138386
Oily fish on Cardiovascular Disease	100670	White wine intake	13:59437165:C:G	0.000210513
Oily fish on Cardiovascular Disease	100710	Beer/cider intake	3:35227201:C:CA	0.000174843
Oily fish on Cardiovascular Disease	100720	Fortified wine intake	20:12495731:C:A	0.00014882
Oily fish on Cardiovascular Disease	100730	Spirits intake	2:43065555:T:C	0.00017744
Oily fish on Cardiovascular Disease	100890	Milk added to cereal	16:83683945:A:C	0.000212376
Oily fish on Cardiovascular Disease	102840	Blue cheese intake	22:32219628:G:A	0.000213099
Oily fish on Cardiovascular Disease	103060	Poultry intake	14:100279492:G:C	0.000157845
Oily fish on Cardiovascular Disease	104020	Fried potatoes intake	3:167188338:CTTTTTTTTT:C	0.00015839
Oily fish on Cardiovascular Disease	104240	Lettuce intake	11:126599247:C:T	0.000120871
Oily fish on Cardiovascular Disease	20408	Frequency of memory loss due to drinking alcohol in last year	3:146758405:C:T	0.000131689
Oily fish on Cardiovascular Disease	20436	Fraction of day affected during worst episode of depression	16:58684225:G:A	0.000138922
Oily fish on Cardiovascular Disease	20439	Frequency of depressed days during worst episode of depression	3:115214586:G:T	0.000166955
Oily fish on Cardiovascular Disease	20446	Ever had prolonged feelings of sadness or depression	7:14198845:T:G	0.000147524
Oily fish on Cardiovascular Disease	20494	Felt irritable or had angry outbursts in past month	12:52209986:G:A	0.000114671
Oily fish on Cardiovascular Disease	20494	Felt irritable or had angry outbursts in past month	2:147484326:G:GT	0.000139414
Oily fish on Cardiovascular Disease	20536_0	Weight change during worst episode of depression: Stayed about the same or was on a diet	22:31665862:A:G	0.000151049
Oily fish on Cardiovascular Disease	20536_0	Weight change during worst episode of depression: Stayed about the same or was on a diet	7:3601640:T:A	0.000173851
Oily fish on Cardiovascular Disease	22610_1	Workplace full of chemical or other fumes: Sometimes	11:79217391:A:G	0.00011468
Oily fish on Cardiovascular Disease	22660_105	Gap coding: Looking after the home and/or family	6:92337476:A:AAC	0.000135163
Oily fish on Cardiovascular Disease	3839	Number of spontaneous miscarriages	16:51492655:A:AG	0.000134789
Oily fish on Cardiovascular Disease	5113_irnt	6mm cylindrical power angle (left)	13:55961883:GA:G	0.000166056
Oily fish on Cardiovascular Disease	5292	3mm index of best keratometry results (left)	14:29773840:TAAAC:T	0.000100063
Oily fish on Cardiovascular Disease	6157_3	Why stopped smoking: Health precaution	5:11980809:ATT:A	0.000139454
Oily fish on Height	100021_irnt	Vitamin D	9:106775445:C:G	0.000167073
Oily fish on Height	100150	Drinking water intake	6:155847549:T:C	0.000170101
Oily fish on Height	100250	Instant coffee intake	2:59488019:C:T	0.000179587
Oily fish on Height	100670	White wine intake	13:59412819:T:G	0.000220335
Oily fish on Height	100720	Fortified wine intake	20:12495731:C:A	0.00014882
Oily fish on Height	100730	Spirits intake	2:43065555:T:C	0.00017744
Oily fish on Height	100890	Milk added to cereal	16:83683945:A:C	0.000212376
Oily fish on Height	102840	Blue cheese intake	22:31942770:G:A	0.000144984
Oily fish on Height	103060	Poultry intake	14:100279492:G:C	0.000157845
Oily fish on Height	104020	Fried potatoes intake	3:167191652:C:T	0.000136628
Oily fish on Height	104240	Lettuce intake	11:126601540:G:T	0.000120488
Oily fish on Height	20408	Frequency of memory loss due to drinking alcohol in last year	3:146758405:C:T	0.000131689
Oily fish on Height	20436	Fraction of day affected during worst episode of depression	16:58683979:T:C	0.000145492
Oily fish on Height	20446	Ever had prolonged feelings of sadness or depression	7:14198845:T:G	0.000147524
Oily fish on Height	20494	Felt irritable or had angry outbursts in past month	12:52210091:T:G	0.000122476
Oily fish on Height	20536_0	Weight change during worst episode of depression: Stayed about the same or was on a diet	22:31665862:A:G	0.000151049
Oily fish on Height	20536_0	Weight change during worst episode of depression: Stayed about the same or was on a diet	7:3601640:T:A	0.000173851
Oily fish on Height	22660_105	Gap coding: Looking after the home and/or family	6:92337183:G:A	0.000138681
Oily fish on Height	3761_irnt	Age hay fever, rhinitis or eczema diagnosed	3:24825618:C:G	0.000121272
Oily fish on Height	5113_irnt	6mm cylindrical power angle (left)	13:55961418:C:T	0.000171459
White vs Whole Grain or Brown Bread on LDL Cholesterol	100008_irnt	Total sugars	18:24125857:T:C	0.000107902
White vs Whole Grain or Brown Bread on LDL Cholesterol	100370	Intake of sugar added to coffee	4:101774236:G:C	0.000224205
White vs Whole Grain or Brown Bread on LDL Cholesterol	100630	Rose wine intake	8:65709467:G:A	0.000123555
White vs Whole Grain or Brown Bread on LDL Cholesterol	102440	Unsalted nuts intake	9:87275348:G:T	0.00016099
White vs Whole Grain or Brown Bread on LDL Cholesterol	102800	Cheese consumers	2:166318574:T:C	0.000162796
White vs Whole Grain or Brown Bread on LDL Cholesterol	103060	Poultry intake	15:76101535:C:T	0.000115374
White vs Whole Grain or Brown Bread on LDL Cholesterol	104910	Time spent doing moderate physical activity	6:129225631:A:C	0.000174152
White vs Whole Grain or Brown Bread on LDL Cholesterol	20408	Frequency of memory loss due to drinking alcohol in last year	3:34204000:G:A	0.000137543
White vs Whole Grain or Brown Bread on LDL Cholesterol	22126	Doctor diagnosed hayfever or allergic rhinitis	4:42078241:A:G	0.000148772
White vs Whole Grain or Brown Bread on LDL Cholesterol	5084_irnt	Spherical power (right)	10:126594360:CT:C	0.000193724
White vs Whole Grain or Brown Bread on LDL Cholesterol	6039	Duration of fitness test	3:89240855:A:G	0.000210496
White vs Whole Grain or Brown Bread on Cardiovascular Disease	100008_irnt	Total sugars	18:24125857:T:C	0.000107902
White vs Whole Grain or Brown Bread on Cardiovascular Disease	100370	Intake of sugar added to coffee	4:101774236:G:C	0.000224205
White vs Whole Grain or Brown Bread on Cardiovascular Disease	100630	Rose wine intake	8:65709467:G:A	0.000123555
White vs Whole Grain or Brown Bread on Cardiovascular Disease	102440	Unsalted nuts intake	9:87275348:G:T	0.00016099
White vs Whole Grain or Brown Bread on Cardiovascular Disease	102800	Cheese consumers	2:166318574:T:C	0.000162796
White vs Whole Grain or Brown Bread on Cardiovascular Disease	103060	Poultry intake	15:76101535:C:T	0.000115374
White vs Whole Grain or Brown Bread on Cardiovascular Disease	104910	Time spent doing moderate physical activity	6:129225631:A:C	0.000174152
White vs Whole Grain or Brown Bread on Cardiovascular Disease	20408	Frequency of memory loss due to drinking alcohol in last year	3:34204000:G:A	0.000137543
White vs Whole Grain or Brown Bread on Cardiovascular Disease	22126	Doctor diagnosed hayfever or allergic rhinitis	4:42078241:A:G	0.000148772
White vs Whole Grain or Brown Bread on Cardiovascular Disease	5084_irnt	Spherical power (right)	10:126594360:CT:C	0.000193724
White vs Whole Grain or Brown Bread on Cardiovascular Disease	6039	Duration of fitness test	3:89240855:A:G	0.000210496
White vs Whole Grain or Brown Bread on Height	100008_irnt	Total sugars	18:24125857:T:C	0.000107902
White vs Whole Grain or Brown Bread on Height	100370	Intake of sugar added to coffee	4:101774236:G:C	0.000224205
White vs Whole Grain or Brown Bread on Height	100630	Rose wine intake	8:65709467:G:A	0.000123555
White vs Whole Grain or Brown Bread on Height	102440	Unsalted nuts intake	9:87275348:G:T	0.00016099
White vs Whole Grain or Brown Bread on Height	102800	Cheese consumers	2:166318574:T:C	0.000162796
White vs Whole Grain or Brown Bread on Height	104910	Time spent doing moderate physical activity	6:129283603:A:G	0.000196674
White vs Whole Grain or Brown Bread on Height	20408	Frequency of memory loss due to drinking alcohol in last year	3:34204000:G:A	0.000137543
White vs Whole Grain or Brown Bread on Height	22126	Doctor diagnosed hayfever or allergic rhinitis	4:42078241:A:G	0.000148772
White vs Whole Grain or Brown Bread on Height	6039	Duration of fitness test	3:88999823:G:A	0.00028668
Alcohol on Alanine Aminotransferase	100001_irnt	Food weight	16:72628693:C:A	0.000316361
Alcohol on Alanine Aminotransferase	100003_irnt	Protein	4:135900688:T:C	0.000131144
Alcohol on Alanine Aminotransferase	100012_irnt	Vitamin B6	4:184828533:C:A	0.000161693
Alcohol on Alanine Aminotransferase	102460	Crisp intake	13:49986118:A:G	0.000112703
Alcohol on Alanine Aminotransferase	104020	Fried potatoes intake	17:7604471:A:G	0.000135675
Alcohol on Alanine Aminotransferase	104090	Side salad intake	1:4569436:T:A	0.000106953
Alcohol on Alanine Aminotransferase	104450	Apple intake	5:144204346:G:A	0.000202579
Alcohol on Alanine Aminotransferase	104460	Banana intake	16:73912588:G:C	0.000127121
Alcohol on Alanine Aminotransferase	104460	Banana intake	1:952494:A:AT	0.00017234
Alcohol on Alanine Aminotransferase	20416	Frequency of consuming six or more units of alcohol	4:39414993:A:G	0.000344911
Alcohol on Alanine Aminotransferase	20433_irnt	Age at first episode of depression	16:13746413:CTT:C	0.000199861
Alcohol on Alanine Aminotransferase	22126	Doctor diagnosed hayfever or allergic rhinitis	11:133780757:G:A	0.000124583
Alcohol on Alanine Aminotransferase	22660_105	Gap coding: Looking after the home and/or family	12:51988518:A:C	7.58891e-05
Alcohol on Alanine Aminotransferase	2867_irnt	Age started smoking in former smokers	2:211454133:G:A	0.000140555
Alcohol on Alanine Aminotransferase	4609_irnt	Longest period of depression	16:22903022:A:T	0.000172819
Alcohol on Alanine Aminotransferase	5084_irnt	Spherical power (right)	1:216681000:T:C	0.000103114
Alcohol on Alanine Aminotransferase	5101_irnt	6mm weak meridian angle (right)	14:56846715:C:A	0.000107457
Alcohol on Liver Cirrhosis	100012_irnt	Vitamin B6	4:184828533:C:A	0.000161693
Alcohol on Liver Cirrhosis	102460	Crisp intake	13:49986118:A:G	0.000112703
Alcohol on Liver Cirrhosis	104020	Fried potatoes intake	17:7604471:A:G	0.000135675
Alcohol on Liver Cirrhosis	104090	Side salad intake	1:4569436:T:A	0.000106953
Alcohol on Liver Cirrhosis	104340	Fresh tomato intake	16:13746548:G:A	0.000238672
Alcohol on Liver Cirrhosis	104450	Apple intake	5:144204346:G:A	0.000202579
Alcohol on Liver Cirrhosis	104460	Banana intake	16:73912588:G:C	0.000127121
Alcohol on Liver Cirrhosis	104460	Banana intake	1:952003:G:A	0.000170806
Alcohol on Liver Cirrhosis	20416	Frequency of consuming six or more units of alcohol	4:39414993:A:G	0.000344911
Alcohol on Liver Cirrhosis	20433_irnt	Age at first episode of depression	16:72706927:A:G	0.000120348
Alcohol on Liver Cirrhosis	22126	Doctor diagnosed hayfever or allergic rhinitis	11:133780757:G:A	0.000124583
Alcohol on Liver Cirrhosis	22660_105	Gap coding: Looking after the home and/or family	12:51988518:A:C	7.58891e-05
Alcohol on Liver Cirrhosis	2867_irnt	Age started smoking in former smokers	2:211454133:G:A	0.000140555
Alcohol on Liver Cirrhosis	4609_irnt	Longest period of depression	16:22903022:A:T	0.000172819
Alcohol on Liver Cirrhosis	5084_irnt	Spherical power (right)	1:216681000:T:C	0.000103114
Alcohol on Liver Cirrhosis	5101_irnt	6mm weak meridian angle (right)	14:56846715:C:A	0.000107457
Alcohol on Liver Cirrhosis	5115_irnt	3mm cylindrical power angle (right)	2:74226102:C:T	0.000183302
Alcohol on Height	100001_irnt	Food weight	16:72594387:C:T	0.000261213
Alcohol on Height	100003_irnt	Protein	4:135900688:T:C	0.000131144
Alcohol on Height	102460	Crisp intake	13:49986602:A:G	0.000111925
Alcohol on Height	102820	Hard cheese intake	17:7606722:C:G	0.000169516
Alcohol on Height	104090	Side salad intake	1:4569436:T:A	0.000106953
Alcohol on Height	104340	Fresh tomato intake	16:13747292:C:A	0.000237786
Alcohol on Height	104450	Apple intake	5:144202561:T:C	0.00019944
Alcohol on Height	104460	Banana intake	16:73912588:G:C	0.000127121
Alcohol on Height	104920	Time spent doing light physical activity	2:97797225:C:T	0.00018118
Alcohol on Height	20416	Frequency of consuming six or more units of alcohol	4:39414993:A:G	0.000344911
Alcohol on Height	22126	Doctor diagnosed hayfever or allergic rhinitis	11:133780757:G:A	0.000124583
Alcohol on Height	2684	Years since last breast cancer screening / mammogram	1:216690332:A:G	0.000106652
Alcohol on Height	2867_irnt	Age started smoking in former smokers	2:211464553:C:T	0.000142511
Alcohol on Height	5101_irnt	6mm weak meridian angle (right)	14:56846715:C:A	0.000107457
Alcohol on Height	5115_irnt	3mm cylindrical power angle (right)	2:74226102:C:T	0.000183302

### Sheet: ST7
Supplemental Table 7. Sensitivity analysis with diet traits removed from PheWAS - IVW MR results.
Dietary Trait	Outcome	Filtering Method	N variants	Estimate	Std.Error	95% CI Low	95% CI High	P-value	Q	Q P-value	F
Oily fish	Triglycerides	PheWAS T-test Filtered		-0.116288	0.0316235	-0.178269	-0.0543075	0.000235735	322.178	2.72865e-38	43.1148
		PheWAS T-test Filtered - Sensitivity		-0.116288	0.0316235	-0.178269	-0.0543075	0.000235735	322.178	2.72865e-38	43.1148
		PheWAS PVE Filtered		-0.083665	0.0794701	-0.239423	0.0720934	0.292439	1270.7	5.0275e-236	44.1174
		PheWAS PVE Filtered - Sensitivity		-0.0798328	0.0808344	-0.238265	0.0785998	0.323344	1266.55	6.9969e-236	44.3631
	Cardiovascular Disease	PheWAS T-test Filtered		-0.0620172	0.0830225	-0.224738	0.100704	0.455069	171.395	6.76318e-13	43.3785
		PheWAS T-test Filtered - Sensitivity		-0.0620172	0.0830225	-0.224738	0.100704	0.455069	171.395	6.76318e-13	43.3785
		PheWAS PVE Filtered		0.109007	0.105566	-0.0978983	0.315912	0.301793	180.977	2.60451e-17	44.2065
		PheWAS PVE Filtered - Sensitivity		0.112979	0.107323	-0.0973698	0.323327	0.292478	180.6	1.51133e-17	44.4438
	Height	PheWAS T-test Filtered		0.00924838	0.0531353	-0.0948948	0.113392	0.861823	572.705	5.90442e-91	40.5651
		PheWAS T-test Filtered - Sensitivity		0.00924838	0.0531353	-0.0948948	0.113392	0.861823	572.705	5.90442e-91	40.5651
		PheWAS PVE Filtered		-0.132546	0.110016	-0.348172	0.0830811	0.228285	1620.24	3.50082960254478e-315	40.7287
		PheWAS PVE Filtered - Sensitivity		-0.129717	0.112475	-0.350164	0.0907294	0.248787	1618.82	1.06715753145323e-315	40.9619
White vs Whole Grain Bread	LDL Cholesterol	PheWAS T-test Filtered		0.10848	0.0255942	0.0583163	0.158644	2.25056e-05	98.0099	8.94714e-07	36.0812
		PheWAS T-test Filtered - Sensitivity		0.10848	0.0255942	0.0583163	0.158644	2.25056e-05	98.0099	8.94714e-07	36.0812
		PheWAS PVE Filtered		-0.198483	0.296811	-0.780221	0.383255	0.503675	12984.6	0	38.3051
		PheWAS PVE Filtered - Sensitivity		-0.209784	0.303635	-0.804897	0.38533	0.489623	12960.9	0	38.3575
	Cardiovascular Disease	PheWAS T-test Filtered		0.152259	0.09799	-0.0397979	0.344316	0.120227	78.2163	2.44546e-05	35.3845
		PheWAS T-test Filtered - Sensitivity		0.152259	0.09799	-0.0397979	0.344316	0.120227	78.2163	2.44546e-05	35.3845
		PheWAS PVE Filtered		-0.202265	0.191446	-0.577492	0.172962	0.290734	244.884	1.46868e-35	37.7681
		PheWAS PVE Filtered - Sensitivity		-0.211146	0.1972	-0.597651	0.175358	0.284294	244.262	6.57902e-36	37.8166
	Height	PheWAS T-test Filtered		-0.156157	0.0869359	-0.326548	0.0142341	0.0724575	433.792	3.60896e-76	33.4228
		PheWAS T-test Filtered - Sensitivity		-0.156157	0.0869359	-0.326548	0.0142341	0.0724575	433.792	3.60896e-76	33.4228
		PheWAS PVE Filtered		-0.207815	0.21857	-0.636203	0.220574	0.341708	2710.18	0	36.0226
		PheWAS PVE Filtered - Sensitivity		-0.207815	0.21857	-0.636203	0.220574	0.341708	2710.18	0	36.0226
Alcohol	Alanine Aminotransferase	PheWAS T-test Filtered		-0.025238	0.00730371	-0.0395531	-0.010923	0.000549255	311.968	6.0989e-32	39.7504
		PheWAS T-test Filtered - Sensitivity		-0.0213354	0.00704734	-0.035148	-0.00752292	0.00246628	326.708	8.64944e-34	42.3152
		PheWAS PVE Filtered		-0.0291463	0.00857771	-0.0459583	-0.0123343	0.000679022	427.152	2.759e-54	45.6255
		PheWAS PVE Filtered - Sensitivity		-0.0297777	0.00879994	-0.0470252	-0.0125301	0.000714773	425.083	9.95694e-55	45.8614
	Liver Cirrhosis	PheWAS T-test Filtered		0.13647	0.145735	-0.149166	0.422105	0.349056	83.1125	0.0314533	37.4549
		PheWAS T-test Filtered - Sensitivity		0.264335	0.146492	-0.0227832	0.551453	0.0711626	97.6769	0.00334211	40.4922
		PheWAS PVE Filtered		0.226968	0.165986	-0.098359	0.552295	0.171503	98.4447	0.000398078	41.8725
		PheWAS PVE Filtered - Sensitivity		0.243587	0.168339	-0.0863507	0.573525	0.147895	97.5423	0.000360591	41.8243
	Height	PheWAS T-test Filtered		0.0417784	0.0548126	-0.0656522	0.149209	0.445937	531.653	2.95671e-82	34.6847
		PheWAS T-test Filtered - Sensitivity		0.00123604	0.0526605	-0.101977	0.104449	0.981274	588.332	1.8791e-92	38.5001
		PheWAS PVE Filtered		0.114568	0.0849479	-0.0519266	0.281063	0.177437	1470.48	9.18846e-276	40.3009
		PheWAS PVE Filtered - Sensitivity		0.115475	0.0867281	-0.0545086	0.285459	0.183036	1470.32	1.78457e-276	40.2449

### Sheet: ST8
Supplemental Table 8. Sensitivity analysis with diet traits removed from PheWAS - Weighed median MR results.
Dietary Trait	Outcome	Filtering Method	N variants	Estimate	Std.Error	95% CI Low	95% CI High	P-value
Oily Fish	Triglycerides	PheWAS T-test Filtered	59	-0.134602	0.024575	-0.182768	-0.0864355	4.3217e-08
		PheWAS T-test Filtered - Sensitivity	59	-0.134602	0.024575	-0.182768	-0.0864355	4.3217e-08
		PheWAS PVE Filtered	47	-0.127013	0.0352044	-0.196012	-0.0580135	0.000308723
		PheWAS PVE Filtered - Sensitivity	46	-0.114494	0.0352071	-0.183499	-0.0454894	0.0011459
	Cardiovascular Disease	PheWAS T-test Filtered	60	0.00202826	0.0791701	-0.153142	0.157199	0.979561
		PheWAS T-test Filtered - Sensitivity	60	0.00202826	0.0791701	-0.153142	0.157199	0.979561
		PheWAS PVE Filtered	49	0.148526	0.0944749	-0.0366413	0.333694	0.115922
		PheWAS PVE Filtered - Sensitivity	48	0.160187	0.0946337	-0.0252914	0.345666	0.090511
	Height	PheWAS T-test Filtered	49	0.0302665	0.0331778	-0.0347608	0.0952939	0.361636
		PheWAS T-test Filtered - Sensitivity	49	0.0302665	0.0331778	-0.0347608	0.0952939	0.361636
		PheWAS PVE Filtered	40	-0.250587	0.0394862	-0.327978	-0.173195	2.20721e-10
		PheWAS PVE Filtered - Sensitivity	39	-0.248656	0.0408345	-0.32869	-0.168622	1.13361e-09
White vs Whole Grain Bread	LDL Cholesterol	PheWAS T-test Filtered	41	0.132853	0.0252371	0.0833895	0.182317	1.40792e-07
		PheWAS T-test Filtered - Sensitivity	41	0.132853	0.0252371	0.0833895	0.182317	1.40792e-07
		PheWAS PVE Filtered	39	0.135907	0.0263104	0.0843393	0.187474	2.39775e-07
		PheWAS PVE Filtered - Sensitivity	38	0.129915	0.0266504	0.0776812	0.182149	1.08924e-06
	Cardiovascular Disease	PheWAS T-test Filtered	35	0.119855	0.102326	-0.0806995	0.32041	0.241474
		PheWAS T-test Filtered - Sensitivity	35	0.119855	0.102326	-0.0806995	0.32041	0.241474
		PheWAS PVE Filtered	31	-0.0259424	0.113625	-0.248642	0.196758	0.8194
		PheWAS PVE Filtered - Sensitivity	30	-0.0299885	0.117854	-0.260979	0.201001	0.799145
	Height	PheWAS T-test Filtered	26	-0.140208	0.0486887	-0.235636	-0.0447802	0.00398067
		PheWAS T-test Filtered - Sensitivity	26	-0.140208	0.0486887	-0.235636	-0.0447802	0.00398067
		PheWAS PVE Filtered	25	-0.237564	0.0571003	-0.349479	-0.12565	3.1759e-05
		PheWAS PVE Filtered - Sensitivity	25	-0.237564	0.0571003	-0.349479	-0.12565	3.1759e-05
Alcohol	Alanine Aminotransferase	PheWAS T-test Filtered	72	-0.0221685	0.00604558	-0.0340176	-0.0103194	0.000245515
		PheWAS T-test Filtered - Sensitivity	74	-0.0135521	0.00595191	-0.0252177	-0.00188659	0.02279
		PheWAS PVE Filtered	67	-0.0225427	0.00682655	-0.0359225	-0.00916292	0.000959257
		PheWAS PVE Filtered - Sensitivity	65	-0.0225849	0.00693786	-0.0361829	-0.00898694	0.00113268
	Liver Cirrhosis	PheWAS T-test Filtered	62	0.144468	0.183398	-0.214985	0.503921	0.430854
		PheWAS T-test Filtered - Sensitivity	64	0.233304	0.184927	-0.129147	0.595755	0.207094
		PheWAS PVE Filtered	57	0.111085	0.190064	-0.261433	0.483604	0.55891
		PheWAS PVE Filtered - Sensitivity	56	0.112999	0.194099	-0.267427	0.493425	0.56045
	Height	PheWAS T-test Filtered	50	0.0778844	0.0385134	0.00239946	0.153369	0.0431489
		PheWAS T-test Filtered - Sensitivity	52	0.00106037	0.038889	-0.0751606	0.0772813	0.978247
		PheWAS PVE Filtered	50	0.168717	0.039404	0.0914869	0.245948	1.85445e-05
		PheWAS PVE Filtered - Sensitivity	49	0.183827	0.0398482	0.105726	0.261928	3.96566e-06

### Sheet: ST9
Supplemental Table 9. Multivariable MR results for the positive controls
Original Pair	Exposure	UKB ID	Estimate	Std.Error	95% CI Low	95% CI High	P-value	F
Alcohol on ALT	Weight	23098	-0.0271112	0.00401471	-0.0349801	-0.0192424	1.85847e-11	12.27
	Sitting height	20015	0.0185117	0.00272235	0.0131759	0.0238475	1.35252e-11	15.41
	Impedance of whole body	23106	0.000150788	0.00373594	-0.00717166	0.00747323	0.967809	15.05
	Platelet count	30080	-2.78973e-05	0.001421	-0.00281305	0.00275726	0.984339	47.2
	Mean sphered cell volume	30270	0.00202412	0.00163548	-0.00118141	0.00522966	0.215987	97.52
	Alcohol	1558	0.0279379	0.00542814	0.0172988	0.0385771	2.88973e-07	6.14
Alcohol on liver cirrhosis	Red blood cell count	30010	0.0425136	0.0372968	-0.0305881	0.115615	0.254508	50.18
	Forced vital capacity	20151	0.15912	0.0875982	-0.012573	0.330812	0.069484	12.67
	mean platelet volume	30100	0.00663017	0.0202707	-0.0331004	0.0463608	0.743649	176.25
	trunk fat-free mass	23129	-0.207789	0.0966781	-0.397278	-0.0183002	0.0317599	16.12
	impedance of arm	23109	-0.250588	0.086611	-0.420345	-0.08083	0.00386395	15.86
	Alcohol	1558	0.0315026	0.106136	-0.176524	0.239529	0.766647	6.3
White vs whole grain or brown bread on LDL-C	Weight	23098	-0.0464067	0.0255548	-0.0964941	0.00368073	0.0695326	13.4
	Standing height	50	-0.0192041	0.0158092	-0.0501901	0.011782	0.224616	12.73
	Impedance of whole body	23106	-0.00302282	0.0241431	-0.0503433	0.0442976	0.900375	13.33
	White vs whole grain or brown bread	NA	-0.050023	0.0339749	-0.116614	0.0165679	0.141092	6.31
White vs whole grain or brown bread on CVD	Weight	23098	0.0121126	0.0477543	-0.0814858	0.105711	0.799817	34.82
	Ankle spacing width	3143	-0.0226996	0.0362134	-0.093678	0.0482787	0.530901	53.11
	Impedance of whole body	23106	-0.0573849	0.0429503	-0.141568	0.0267978	0.1818	45.59
	White vs whole grain or brown bread	NA	-0.0743752	0.0814538	-0.234025	0.0852743	0.361391	5.26
Oily fish on TG	Platelet distribution width	30110	0.0828727	0.0142306	0.0549806	0.110765	7.68317e-09	162.84
	White blood cell count	30000	0.0895207	0.02105	0.0482628	0.130779	2.30238e-05	49.76
	Mean corpuscular hemoglobin	30050	-0.0020589	0.0147255	-0.0309208	0.026803	0.88883	143.37
	Oily fish	1329	0.138826	0.0672182	0.00707873	0.270574	0.0391422	4.5
Oily fish on CVD	Red blood cell distribution width	30070	-0.00571391	0.0191796	-0.0433058	0.031878	0.765814	99.18
	Platelet distribution width	30110	0.0362031	0.0165353	0.00379395	0.0686124	0.0287411	183
	Impedance of arm	23109	-0.0234829	0.0386419	-0.0992209	0.0522552	0.543489	21.42
	Oily fish	1329	-0.0391602	0.0744574	-0.185097	0.106776	0.599019	5.82
